# Loss of heterozygosity in gastric cancers in a set of Mexican patients

**DOI:** 10.1101/2024.07.29.24311063

**Authors:** Violeta Larios-Serrato, Hilda-Alicia Valdez-Salazar, Javier Torres, Margarita Camorlinga-Ponce, Patricia Piña-Sánchez, Fernando Minauro-Sanmiguel, Martha-Eugenia Ruiz-Tachiquín

## Abstract

Worldwide, gastric cancer (GC) is a common malignancy with the highest mortality rate among digestive system diseases. The present study of GC and loss of heterozygosity (LOH) is relevant to understanding tumor biology and establishing essential aspects of cancer. Here, DNA samples from Mexican patients with diffuse GC (DGC), intestinal GC (IGC), or non-atrophic gastritis (NAG; control) were purified, and whole-genome high-density arrays were performed. Posteriorly, LOH was identified among the tissue samples, and cancer genes and signaling pathways were analyzed to determine the most altered. Detailed bioinformatics analysis was developed to associate LOH with the Hallmarks of Cancer according to their frequency in patient samples, participation in metabolic pathways, network interactions, and enrichment of Cancer Hallmark genes. LOH-genes in GC were PTPR, NDUFS3, PAK3, IRAK1, IKBKG, TKTL1, PRPS1, GNAI2, RHOA, MAPKA, and MST1R. Genes that stand out at NAG involve proliferation and growth; those at IGC trigger genomic instability, tissue invasion, metastasis, and arrest of cell death; and those at DGC involve energy metabolism, the destruction of immune evasion, and replicative immortality. Other events, such as sustained angiogenesis, were similar between NAG-IGC-DGC. Together, these are molecular, cellular, and metabolic events that must be monitored in GC patients. Our findings must be validated to develop molecular tests for diagnosis, prognosis, treatment response, and, most importantly, screening tests.

## Supplemental Table 1 for "Loss of heterozygosity in gastric cancers in a set of Mexican patients" (part 1 of 3)

### Sheet: Diffuse
Table S1. LOH genes in DGC. To identify relevant genes (cut-off, ≥3) cells are filled with gray.
Cancer type	Gene	Number of patients with alteration	% of occurrence (n= 7)	Chromosome	Gene cytoband	OMIM phenotype	Haploinsufficiency Predictions
DGC	ABCB7	7	100	X	q11.1|q28	300345 Microphthalmia isolated with coloboma 1 300471 Cubitus valgus with mental retardation and unusual facies 300484 Orofaciodigital syndrome VIII 300716 Mental retardation X-linked 95 300719 Deafness cataract retinitis pigmentosa and sperm abnormalities 300864 Cerebral-cerebellar-coloboma syndrome X-linked 309050 Lutheran suppressor X-linked 300010 A-11 gene 300074 X chromosome-controlling element 300956 BRAF pseudogene 1 310310 MYCL-related processed gene 301070 WD repeat domain-containing protein 44 300795 Cancer/testis antigen family 45 member A4 300898 CD$1 antisense RNA 302000 Epidermolysis bullosa macular type 305424 Factor VIII F8B 314900 Xm 300824 OPN1LW and OPN1MW genes controller of	ABCB7|0.341130772|24.77%
DGC	ABCD1	7	100	X	q11.1|q28	300345 Microphthalmia isolated with coloboma 1 300471 Cubitus valgus with mental retardation and unusual facies 300484 Orofaciodigital syndrome VIII 300716 Mental retardation X-linked 95 300719 Deafness cataract retinitis pigmentosa and sperm abnormalities 300864 Cerebral-cerebellar-coloboma syndrome X-linked 309050 Lutheran suppressor X-linked 300010 A-11 gene 300074 X chromosome-controlling element 300956 BRAF pseudogene 1 310310 MYCL-related processed gene 301070 WD repeat domain-containing protein 44 300795 Cancer/testis antigen family 45 member A4 300898 CD$1 antisense RNA 302000 Epidermolysis bullosa macular type 305424 Factor VIII F8B 314900 Xm 300824 OPN1LW and OPN1MW genes controller of	ABCD1|0.05959621|59.98%
DGC	ACE2	7	100	X	p22.33|p11.1	301780 Arylsulfatase C f form 300345 Microphthalmia isolated with coloboma 1 300471 Cubitus valgus with mental retardation and unusual facies 300484 Orofaciodigital syndrome VIII 300716 Mental retardation X-linked 95 300719 Deafness cataract retinitis pigmentosa and sperm abnormalities 300864 Cerebral-cerebellar-coloboma syndrome X-linked 309050 Lutheran suppressor X-linked 301067 Family with sequence similarity 47 member C 300596 G antigen 3	ACE2|0.103125399|50.57%
DGC	ACOT9	7	100	X	p22.33|p11.1	301780 Arylsulfatase C f form 300345 Microphthalmia isolated with coloboma 1 300471 Cubitus valgus with mental retardation and unusual facies 300484 Orofaciodigital syndrome VIII 300716 Mental retardation X-linked 95 300719 Deafness cataract retinitis pigmentosa and sperm abnormalities 300864 Cerebral-cerebellar-coloboma syndrome X-linked 309050 Lutheran suppressor X-linked 301067 Family with sequence similarity 47 member C 300596 G antigen 3	ACOT9|0.123415391|46.9%
DGC	ACSL4	7	100	X	q11.1|q28	300345 Microphthalmia isolated with coloboma 1 300471 Cubitus valgus with mental retardation and unusual facies 300484 Orofaciodigital syndrome VIII 300716 Mental retardation X-linked 95 300719 Deafness cataract retinitis pigmentosa and sperm abnormalities 300864 Cerebral-cerebellar-coloboma syndrome X-linked 309050 Lutheran suppressor X-linked 300010 A-11 gene 300074 X chromosome-controlling element 300956 BRAF pseudogene 1 310310 MYCL-related processed gene 301070 WD repeat domain-containing protein 44 300795 Cancer/testis antigen family 45 member A4 300898 CD$1 antisense RNA 302000 Epidermolysis bullosa macular type 305424 Factor VIII F8B 314900 Xm 300824 OPN1LW and OPN1MW genes controller of	ACSL4|0.504424276|15.6%
DGC	ACTRT1	7	100	X	q11.1|q28	300345 Microphthalmia isolated with coloboma 1 300471 Cubitus valgus with mental retardation and unusual facies 300484 Orofaciodigital syndrome VIII 300716 Mental retardation X-linked 95 300719 Deafness cataract retinitis pigmentosa and sperm abnormalities 300864 Cerebral-cerebellar-coloboma syndrome X-linked 309050 Lutheran suppressor X-linked 300010 A-11 gene 300074 X chromosome-controlling element 300956 BRAF pseudogene 1 310310 MYCL-related processed gene 301070 WD repeat domain-containing protein 44 300795 Cancer/testis antigen family 45 member A4 300898 CD$1 antisense RNA 302000 Epidermolysis bullosa macular type 305424 Factor VIII F8B 314900 Xm 300824 OPN1LW and OPN1MW genes controller of	ACTRT1|0.005127697|85.65%
DGC	ADGRG2	7	100	X	p22.33|p11.1	301780 Arylsulfatase C f form 300345 Microphthalmia isolated with coloboma 1 300471 Cubitus valgus with mental retardation and unusual facies 300484 Orofaciodigital syndrome VIII 300716 Mental retardation X-linked 95 300719 Deafness cataract retinitis pigmentosa and sperm abnormalities 300864 Cerebral-cerebellar-coloboma syndrome X-linked 309050 Lutheran suppressor X-linked 301067 Family with sequence similarity 47 member C 300596 G antigen 3	ADGRG2|0.151606364|42.74%
DGC	ADGRG4	7	100	X	q11.1|q28	300345 Microphthalmia isolated with coloboma 1 300471 Cubitus valgus with mental retardation and unusual facies 300484 Orofaciodigital syndrome VIII 300716 Mental retardation X-linked 95 300719 Deafness cataract retinitis pigmentosa and sperm abnormalities 300864 Cerebral-cerebellar-coloboma syndrome X-linked 309050 Lutheran suppressor X-linked 300010 A-11 gene 300074 X chromosome-controlling element 300956 BRAF pseudogene 1 310310 MYCL-related processed gene 301070 WD repeat domain-containing protein 44 300795 Cancer/testis antigen family 45 member A4 300898 CD$1 antisense RNA 302000 Epidermolysis bullosa macular type 305424 Factor VIII F8B 314900 Xm 300824 OPN1LW and OPN1MW genes controller of	ADGRG4|0.00835627|82.29%
DGC	AFF2	7	100	X	q11.1|q28	300345 Microphthalmia isolated with coloboma 1 300471 Cubitus valgus with mental retardation and unusual facies 300484 Orofaciodigital syndrome VIII 300716 Mental retardation X-linked 95 300719 Deafness cataract retinitis pigmentosa and sperm abnormalities 300864 Cerebral-cerebellar-coloboma syndrome X-linked 309050 Lutheran suppressor X-linked 300010 A-11 gene 300074 X chromosome-controlling element 300956 BRAF pseudogene 1 310310 MYCL-related processed gene 301070 WD repeat domain-containing protein 44 300795 Cancer/testis antigen family 45 member A4 300898 CD$1 antisense RNA 302000 Epidermolysis bullosa macular type 305424 Factor VIII F8B 314900 Xm 300824 OPN1LW and OPN1MW genes controller of	AFF2|0.928741292|2.76%
DGC	AGTR2	7	100	X	q11.1|q28	300345 Microphthalmia isolated with coloboma 1 300471 Cubitus valgus with mental retardation and unusual facies 300484 Orofaciodigital syndrome VIII 300716 Mental retardation X-linked 95 300719 Deafness cataract retinitis pigmentosa and sperm abnormalities 300864 Cerebral-cerebellar-coloboma syndrome X-linked 309050 Lutheran suppressor X-linked 300010 A-11 gene 300074 X chromosome-controlling element 300956 BRAF pseudogene 1 310310 MYCL-related processed gene 301070 WD repeat domain-containing protein 44 300795 Cancer/testis antigen family 45 member A4 300898 CD$1 antisense RNA 302000 Epidermolysis bullosa macular type 305424 Factor VIII F8B 314900 Xm 300824 OPN1LW and OPN1MW genes controller of	AGTR2|0.336815662|25.02%
DGC	AIFM1	7	100	X	q11.1|q28	300345 Microphthalmia isolated with coloboma 1 300471 Cubitus valgus with mental retardation and unusual facies 300484 Orofaciodigital syndrome VIII 300716 Mental retardation X-linked 95 300719 Deafness cataract retinitis pigmentosa and sperm abnormalities 300864 Cerebral-cerebellar-coloboma syndrome X-linked 309050 Lutheran suppressor X-linked 300010 A-11 gene 300074 X chromosome-controlling element 300956 BRAF pseudogene 1 310310 MYCL-related processed gene 301070 WD repeat domain-containing protein 44 300795 Cancer/testis antigen family 45 member A4 300898 CD$1 antisense RNA 302000 Epidermolysis bullosa macular type 305424 Factor VIII F8B 314900 Xm 300824 OPN1LW and OPN1MW genes controller of	AIFM1|0.770044974|6.56%
DGC	AKAP14	7	100	X	q11.1|q28	300345 Microphthalmia isolated with coloboma 1 300471 Cubitus valgus with mental retardation and unusual facies 300484 Orofaciodigital syndrome VIII 300716 Mental retardation X-linked 95 300719 Deafness cataract retinitis pigmentosa and sperm abnormalities 300864 Cerebral-cerebellar-coloboma syndrome X-linked 309050 Lutheran suppressor X-linked 300010 A-11 gene 300074 X chromosome-controlling element 300956 BRAF pseudogene 1 310310 MYCL-related processed gene 301070 WD repeat domain-containing protein 44 300795 Cancer/testis antigen family 45 member A4 300898 CD$1 antisense RNA 302000 Epidermolysis bullosa macular type 305424 Factor VIII F8B 314900 Xm 300824 OPN1LW and OPN1MW genes controller of	AKAP14|0.000395623|98.97%
DGC	AKAP4	7	100	X	p22.33|p11.1	301780 Arylsulfatase C f form 300345 Microphthalmia isolated with coloboma 1 300471 Cubitus valgus with mental retardation and unusual facies 300484 Orofaciodigital syndrome VIII 300716 Mental retardation X-linked 95 300719 Deafness cataract retinitis pigmentosa and sperm abnormalities 300864 Cerebral-cerebellar-coloboma syndrome X-linked 309050 Lutheran suppressor X-linked 301067 Family with sequence similarity 47 member C 300596 G antigen 3	AKAP4|0.058399148|60.31%
DGC	ALAS2	7	100	X	p22.33|p11.1	301780 Arylsulfatase C f form 300345 Microphthalmia isolated with coloboma 1 300471 Cubitus valgus with mental retardation and unusual facies 300484 Orofaciodigital syndrome VIII 300716 Mental retardation X-linked 95 300719 Deafness cataract retinitis pigmentosa and sperm abnormalities 300864 Cerebral-cerebellar-coloboma syndrome X-linked 309050 Lutheran suppressor X-linked 301067 Family with sequence similarity 47 member C 300596 G antigen 3	ALAS2|0.302471943|27.45%
DGC	ALG13	7	100	X	q11.1|q28	300345 Microphthalmia isolated with coloboma 1 300471 Cubitus valgus with mental retardation and unusual facies 300484 Orofaciodigital syndrome VIII 300716 Mental retardation X-linked 95 300719 Deafness cataract retinitis pigmentosa and sperm abnormalities 300864 Cerebral-cerebellar-coloboma syndrome X-linked 309050 Lutheran suppressor X-linked 300010 A-11 gene 300074 X chromosome-controlling element 300956 BRAF pseudogene 1 310310 MYCL-related processed gene 301070 WD repeat domain-containing protein 44 300795 Cancer/testis antigen family 45 member A4 300898 CD$1 antisense RNA 302000 Epidermolysis bullosa macular type 305424 Factor VIII F8B 314900 Xm 300824 OPN1LW and OPN1MW genes controller of	ALG13|0.14657544|43.52%
DGC	AMELX	7	100	X	p22.33|p11.1	301780 Arylsulfatase C f form 300345 Microphthalmia isolated with coloboma 1 300471 Cubitus valgus with mental retardation and unusual facies 300484 Orofaciodigital syndrome VIII 300716 Mental retardation X-linked 95 300719 Deafness cataract retinitis pigmentosa and sperm abnormalities 300864 Cerebral-cerebellar-coloboma syndrome X-linked 309050 Lutheran suppressor X-linked 301067 Family with sequence similarity 47 member C 300596 G antigen 3	AMELX|0.618887456|11.12%
DGC	AMER1	7	100	X	q11.1|q28	300345 Microphthalmia isolated with coloboma 1 300471 Cubitus valgus with mental retardation and unusual facies 300484 Orofaciodigital syndrome VIII 300716 Mental retardation X-linked 95 300719 Deafness cataract retinitis pigmentosa and sperm abnormalities 300864 Cerebral-cerebellar-coloboma syndrome X-linked 309050 Lutheran suppressor X-linked 300010 A-11 gene 300074 X chromosome-controlling element 300956 BRAF pseudogene 1 310310 MYCL-related processed gene 301070 WD repeat domain-containing protein 44 300795 Cancer/testis antigen family 45 member A4 300898 CD$1 antisense RNA 302000 Epidermolysis bullosa macular type 305424 Factor VIII F8B 314900 Xm 300824 OPN1LW and OPN1MW genes controller of	AMER1|0.051972528|62.06%
DGC	AMMECR1	7	100	X	q11.1|q28	300345 Microphthalmia isolated with coloboma 1 300471 Cubitus valgus with mental retardation and unusual facies 300484 Orofaciodigital syndrome VIII 300716 Mental retardation X-linked 95 300719 Deafness cataract retinitis pigmentosa and sperm abnormalities 300864 Cerebral-cerebellar-coloboma syndrome X-linked 309050 Lutheran suppressor X-linked 300010 A-11 gene 300074 X chromosome-controlling element 300956 BRAF pseudogene 1 310310 MYCL-related processed gene 301070 WD repeat domain-containing protein 44 300795 Cancer/testis antigen family 45 member A4 300898 CD$1 antisense RNA 302000 Epidermolysis bullosa macular type 305424 Factor VIII F8B 314900 Xm 300824 OPN1LW and OPN1MW genes controller of	AMMECR1|0.71228947|8.2%
DGC	AMOT	7	100	X	q11.1|q28	300345 Microphthalmia isolated with coloboma 1 300471 Cubitus valgus with mental retardation and unusual facies 300484 Orofaciodigital syndrome VIII 300716 Mental retardation X-linked 95 300719 Deafness cataract retinitis pigmentosa and sperm abnormalities 300864 Cerebral-cerebellar-coloboma syndrome X-linked 309050 Lutheran suppressor X-linked 300010 A-11 gene 300074 X chromosome-controlling element 300956 BRAF pseudogene 1 310310 MYCL-related processed gene 301070 WD repeat domain-containing protein 44 300795 Cancer/testis antigen family 45 member A4 300898 CD$1 antisense RNA 302000 Epidermolysis bullosa macular type 305424 Factor VIII F8B 314900 Xm 300824 OPN1LW and OPN1MW genes controller of	AMOT|0.349674275|24.15%
DGC	ANOS1	7	100	X	p22.33|p11.1	301780 Arylsulfatase C f form 300345 Microphthalmia isolated with coloboma 1 300471 Cubitus valgus with mental retardation and unusual facies 300484 Orofaciodigital syndrome VIII 300716 Mental retardation X-linked 95 300719 Deafness cataract retinitis pigmentosa and sperm abnormalities 300864 Cerebral-cerebellar-coloboma syndrome X-linked 309050 Lutheran suppressor X-linked 301067 Family with sequence similarity 47 member C 300596 G antigen 3	ANOS1|0.057660159|60.51%
DGC	AP1S2	7	100	X	p22.33|p11.1	301780 Arylsulfatase C f form 300345 Microphthalmia isolated with coloboma 1 300471 Cubitus valgus with mental retardation and unusual facies 300484 Orofaciodigital syndrome VIII 300716 Mental retardation X-linked 95 300719 Deafness cataract retinitis pigmentosa and sperm abnormalities 300864 Cerebral-cerebellar-coloboma syndrome X-linked 309050 Lutheran suppressor X-linked 301067 Family with sequence similarity 47 member C 300596 G antigen 3	AP1S2|0.649662017|10.13%
DGC	APEX2	7	100	X	p22.33|p11.1	301780 Arylsulfatase C f form 300345 Microphthalmia isolated with coloboma 1 300471 Cubitus valgus with mental retardation and unusual facies 300484 Orofaciodigital syndrome VIII 300716 Mental retardation X-linked 95 300719 Deafness cataract retinitis pigmentosa and sperm abnormalities 300864 Cerebral-cerebellar-coloboma syndrome X-linked 309050 Lutheran suppressor X-linked 301067 Family with sequence similarity 47 member C 300596 G antigen 3	APEX2|0.037237497|66.69%
DGC	APLN	7	100	X	q11.1|q28	300345 Microphthalmia isolated with coloboma 1 300471 Cubitus valgus with mental retardation and unusual facies 300484 Orofaciodigital syndrome VIII 300716 Mental retardation X-linked 95 300719 Deafness cataract retinitis pigmentosa and sperm abnormalities 300864 Cerebral-cerebellar-coloboma syndrome X-linked 309050 Lutheran suppressor X-linked 300010 A-11 gene 300074 X chromosome-controlling element 300956 BRAF pseudogene 1 310310 MYCL-related processed gene 301070 WD repeat domain-containing protein 44 300795 Cancer/testis antigen family 45 member A4 300898 CD$1 antisense RNA 302000 Epidermolysis bullosa macular type 305424 Factor VIII F8B 314900 Xm 300824 OPN1LW and OPN1MW genes controller of	APLN|0.015985441|76.47%
DGC	APOO	7	100	X	p22.33|p11.1	301780 Arylsulfatase C f form 300345 Microphthalmia isolated with coloboma 1 300471 Cubitus valgus with mental retardation and unusual facies 300484 Orofaciodigital syndrome VIII 300716 Mental retardation X-linked 95 300719 Deafness cataract retinitis pigmentosa and sperm abnormalities 300864 Cerebral-cerebellar-coloboma syndrome X-linked 309050 Lutheran suppressor X-linked 301067 Family with sequence similarity 47 member C 300596 G antigen 3	APOO|0.169681543|40.36%
DGC	APOOL	7	100	X	q11.1|q28	300345 Microphthalmia isolated with coloboma 1 300471 Cubitus valgus with mental retardation and unusual facies 300484 Orofaciodigital syndrome VIII 300716 Mental retardation X-linked 95 300719 Deafness cataract retinitis pigmentosa and sperm abnormalities 300864 Cerebral-cerebellar-coloboma syndrome X-linked 309050 Lutheran suppressor X-linked 300010 A-11 gene 300074 X chromosome-controlling element 300956 BRAF pseudogene 1 310310 MYCL-related processed gene 301070 WD repeat domain-containing protein 44 300795 Cancer/testis antigen family 45 member A4 300898 CD$1 antisense RNA 302000 Epidermolysis bullosa macular type 305424 Factor VIII F8B 314900 Xm 300824 OPN1LW and OPN1MW genes controller of	APOOL|0.101124267|50.96%
DGC	AR	7	100	X	q11.1|q28	300345 Microphthalmia isolated with coloboma 1 300471 Cubitus valgus with mental retardation and unusual facies 300484 Orofaciodigital syndrome VIII 300716 Mental retardation X-linked 95 300719 Deafness cataract retinitis pigmentosa and sperm abnormalities 300864 Cerebral-cerebellar-coloboma syndrome X-linked 309050 Lutheran suppressor X-linked 300010 A-11 gene 300074 X chromosome-controlling element 300956 BRAF pseudogene 1 310310 MYCL-related processed gene 301070 WD repeat domain-containing protein 44 300795 Cancer/testis antigen family 45 member A4 300898 CD$1 antisense RNA 302000 Epidermolysis bullosa macular type 305424 Factor VIII F8B 314900 Xm 300824 OPN1LW and OPN1MW genes controller of	AR|0.999436019|0.35%
DGC	ARAF	7	100	X	p22.33|p11.1	301780 Arylsulfatase C f form 300345 Microphthalmia isolated with coloboma 1 300471 Cubitus valgus with mental retardation and unusual facies 300484 Orofaciodigital syndrome VIII 300716 Mental retardation X-linked 95 300719 Deafness cataract retinitis pigmentosa and sperm abnormalities 300864 Cerebral-cerebellar-coloboma syndrome X-linked 309050 Lutheran suppressor X-linked 301067 Family with sequence similarity 47 member C 300596 G antigen 3	ARAF|0.470175561|17.17%
DGC	ARHGAP36	7	100	X	q11.1|q28	300345 Microphthalmia isolated with coloboma 1 300471 Cubitus valgus with mental retardation and unusual facies 300484 Orofaciodigital syndrome VIII 300716 Mental retardation X-linked 95 300719 Deafness cataract retinitis pigmentosa and sperm abnormalities 300864 Cerebral-cerebellar-coloboma syndrome X-linked 309050 Lutheran suppressor X-linked 300010 A-11 gene 300074 X chromosome-controlling element 300956 BRAF pseudogene 1 310310 MYCL-related processed gene 301070 WD repeat domain-containing protein 44 300795 Cancer/testis antigen family 45 member A4 300898 CD$1 antisense RNA 302000 Epidermolysis bullosa macular type 305424 Factor VIII F8B 314900 Xm 300824 OPN1LW and OPN1MW genes controller of	ARHGAP36|0.079795613|55.23%
DGC	ARHGAP4	7	100	X	q11.1|q28	300345 Microphthalmia isolated with coloboma 1 300471 Cubitus valgus with mental retardation and unusual facies 300484 Orofaciodigital syndrome VIII 300716 Mental retardation X-linked 95 300719 Deafness cataract retinitis pigmentosa and sperm abnormalities 300864 Cerebral-cerebellar-coloboma syndrome X-linked 309050 Lutheran suppressor X-linked 300010 A-11 gene 300074 X chromosome-controlling element 300956 BRAF pseudogene 1 310310 MYCL-related processed gene 301070 WD repeat domain-containing protein 44 300795 Cancer/testis antigen family 45 member A4 300898 CD$1 antisense RNA 302000 Epidermolysis bullosa macular type 305424 Factor VIII F8B 314900 Xm 300824 OPN1LW and OPN1MW genes controller of	ARHGAP4|0.028368935|70.27%
DGC	ARHGAP6	7	100	X	p22.33|p11.1	301780 Arylsulfatase C f form 300345 Microphthalmia isolated with coloboma 1 300471 Cubitus valgus with mental retardation and unusual facies 300484 Orofaciodigital syndrome VIII 300716 Mental retardation X-linked 95 300719 Deafness cataract retinitis pigmentosa and sperm abnormalities 300864 Cerebral-cerebellar-coloboma syndrome X-linked 309050 Lutheran suppressor X-linked 301067 Family with sequence similarity 47 member C 300596 G antigen 3	ARHGAP6|0.321783914|26.02%
DGC	ARHGEF6	7	100	X	q11.1|q28	300345 Microphthalmia isolated with coloboma 1 300471 Cubitus valgus with mental retardation and unusual facies 300484 Orofaciodigital syndrome VIII 300716 Mental retardation X-linked 95 300719 Deafness cataract retinitis pigmentosa and sperm abnormalities 300864 Cerebral-cerebellar-coloboma syndrome X-linked 309050 Lutheran suppressor X-linked 300010 A-11 gene 300074 X chromosome-controlling element 300956 BRAF pseudogene 1 310310 MYCL-related processed gene 301070 WD repeat domain-containing protein 44 300795 Cancer/testis antigen family 45 member A4 300898 CD$1 antisense RNA 302000 Epidermolysis bullosa macular type 305424 Factor VIII F8B 314900 Xm 300824 OPN1LW and OPN1MW genes controller of	ARHGEF6|0.53421234|14.42%
DGC	ARHGEF9	7	100	X	q11.1|q28	300345 Microphthalmia isolated with coloboma 1 300471 Cubitus valgus with mental retardation and unusual facies 300484 Orofaciodigital syndrome VIII 300716 Mental retardation X-linked 95 300719 Deafness cataract retinitis pigmentosa and sperm abnormalities 300864 Cerebral-cerebellar-coloboma syndrome X-linked 309050 Lutheran suppressor X-linked 300010 A-11 gene 300074 X chromosome-controlling element 300956 BRAF pseudogene 1 310310 MYCL-related processed gene 301070 WD repeat domain-containing protein 44 300795 Cancer/testis antigen family 45 member A4 300898 CD$1 antisense RNA 302000 Epidermolysis bullosa macular type 305424 Factor VIII F8B 314900 Xm 300824 OPN1LW and OPN1MW genes controller of	ARHGEF9|0.63673638|10.55%
DGC	ARHGEF9-IT1	7	100	X	q11.1|q28	300345 Microphthalmia isolated with coloboma 1 300471 Cubitus valgus with mental retardation and unusual facies 300484 Orofaciodigital syndrome VIII 300716 Mental retardation X-linked 95 300719 Deafness cataract retinitis pigmentosa and sperm abnormalities 300864 Cerebral-cerebellar-coloboma syndrome X-linked 309050 Lutheran suppressor X-linked 300010 A-11 gene 300074 X chromosome-controlling element 300956 BRAF pseudogene 1 310310 MYCL-related processed gene 301070 WD repeat domain-containing protein 44 300795 Cancer/testis antigen family 45 member A4 300898 CD$1 antisense RNA 302000 Epidermolysis bullosa macular type 305424 Factor VIII F8B 314900 Xm 300824 OPN1LW and OPN1MW genes controller of	NA
DGC	ARL13A	7	100	X	q11.1|q28	300345 Microphthalmia isolated with coloboma 1 300471 Cubitus valgus with mental retardation and unusual facies 300484 Orofaciodigital syndrome VIII 300716 Mental retardation X-linked 95 300719 Deafness cataract retinitis pigmentosa and sperm abnormalities 300864 Cerebral-cerebellar-coloboma syndrome X-linked 309050 Lutheran suppressor X-linked 300010 A-11 gene 300074 X chromosome-controlling element 300956 BRAF pseudogene 1 310310 MYCL-related processed gene 301070 WD repeat domain-containing protein 44 300795 Cancer/testis antigen family 45 member A4 300898 CD$1 antisense RNA 302000 Epidermolysis bullosa macular type 305424 Factor VIII F8B 314900 Xm 300824 OPN1LW and OPN1MW genes controller of	ARL13A|0.006011211|84.59%
DGC	ARMCX1	7	100	X	q11.1|q28	300345 Microphthalmia isolated with coloboma 1 300471 Cubitus valgus with mental retardation and unusual facies 300484 Orofaciodigital syndrome VIII 300716 Mental retardation X-linked 95 300719 Deafness cataract retinitis pigmentosa and sperm abnormalities 300864 Cerebral-cerebellar-coloboma syndrome X-linked 309050 Lutheran suppressor X-linked 300010 A-11 gene 300074 X chromosome-controlling element 300956 BRAF pseudogene 1 310310 MYCL-related processed gene 301070 WD repeat domain-containing protein 44 300795 Cancer/testis antigen family 45 member A4 300898 CD$1 antisense RNA 302000 Epidermolysis bullosa macular type 305424 Factor VIII F8B 314900 Xm 300824 OPN1LW and OPN1MW genes controller of	ARMCX1|0.030084559|69.36%
DGC	ARMCX2	7	100	X	q11.1|q28	300345 Microphthalmia isolated with coloboma 1 300471 Cubitus valgus with mental retardation and unusual facies 300484 Orofaciodigital syndrome VIII 300716 Mental retardation X-linked 95 300719 Deafness cataract retinitis pigmentosa and sperm abnormalities 300864 Cerebral-cerebellar-coloboma syndrome X-linked 309050 Lutheran suppressor X-linked 300010 A-11 gene 300074 X chromosome-controlling element 300956 BRAF pseudogene 1 310310 MYCL-related processed gene 301070 WD repeat domain-containing protein 44 300795 Cancer/testis antigen family 45 member A4 300898 CD$1 antisense RNA 302000 Epidermolysis bullosa macular type 305424 Factor VIII F8B 314900 Xm 300824 OPN1LW and OPN1MW genes controller of	ARMCX2|0.023937868|72.22%
DGC	ARMCX3	7	100	X	q11.1|q28	300345 Microphthalmia isolated with coloboma 1 300471 Cubitus valgus with mental retardation and unusual facies 300484 Orofaciodigital syndrome VIII 300716 Mental retardation X-linked 95 300719 Deafness cataract retinitis pigmentosa and sperm abnormalities 300864 Cerebral-cerebellar-coloboma syndrome X-linked 309050 Lutheran suppressor X-linked 300010 A-11 gene 300074 X chromosome-controlling element 300956 BRAF pseudogene 1 310310 MYCL-related processed gene 301070 WD repeat domain-containing protein 44 300795 Cancer/testis antigen family 45 member A4 300898 CD$1 antisense RNA 302000 Epidermolysis bullosa macular type 305424 Factor VIII F8B 314900 Xm 300824 OPN1LW and OPN1MW genes controller of	ARMCX3|0.153071588|42.52%
DGC	ARMCX4	7	100	X	q11.1|q28	300345 Microphthalmia isolated with coloboma 1 300471 Cubitus valgus with mental retardation and unusual facies 300484 Orofaciodigital syndrome VIII 300716 Mental retardation X-linked 95 300719 Deafness cataract retinitis pigmentosa and sperm abnormalities 300864 Cerebral-cerebellar-coloboma syndrome X-linked 309050 Lutheran suppressor X-linked 300010 A-11 gene 300074 X chromosome-controlling element 300956 BRAF pseudogene 1 310310 MYCL-related processed gene 301070 WD repeat domain-containing protein 44 300795 Cancer/testis antigen family 45 member A4 300898 CD$1 antisense RNA 302000 Epidermolysis bullosa macular type 305424 Factor VIII F8B 314900 Xm 300824 OPN1LW and OPN1MW genes controller of	ARMCX4|0.006015436|84.57%
DGC	ARMCX5	7	100	X	q11.1|q28	300345 Microphthalmia isolated with coloboma 1 300471 Cubitus valgus with mental retardation and unusual facies 300484 Orofaciodigital syndrome VIII 300716 Mental retardation X-linked 95 300719 Deafness cataract retinitis pigmentosa and sperm abnormalities 300864 Cerebral-cerebellar-coloboma syndrome X-linked 309050 Lutheran suppressor X-linked 300010 A-11 gene 300074 X chromosome-controlling element 300956 BRAF pseudogene 1 310310 MYCL-related processed gene 301070 WD repeat domain-containing protein 44 300795 Cancer/testis antigen family 45 member A4 300898 CD$1 antisense RNA 302000 Epidermolysis bullosa macular type 305424 Factor VIII F8B 314900 Xm 300824 OPN1LW and OPN1MW genes controller of	ARMCX5|0.011094166|79.97%
DGC	ARMCX5-GPRASP2	7	100	X	q11.1|q28	300345 Microphthalmia isolated with coloboma 1 300471 Cubitus valgus with mental retardation and unusual facies 300484 Orofaciodigital syndrome VIII 300716 Mental retardation X-linked 95 300719 Deafness cataract retinitis pigmentosa and sperm abnormalities 300864 Cerebral-cerebellar-coloboma syndrome X-linked 309050 Lutheran suppressor X-linked 300010 A-11 gene 300074 X chromosome-controlling element 300956 BRAF pseudogene 1 310310 MYCL-related processed gene 301070 WD repeat domain-containing protein 44 300795 Cancer/testis antigen family 45 member A4 300898 CD$1 antisense RNA 302000 Epidermolysis bullosa macular type 305424 Factor VIII F8B 314900 Xm 300824 OPN1LW and OPN1MW genes controller of	NA
DGC	ARMCX6	7	100	X	q11.1|q28	300345 Microphthalmia isolated with coloboma 1 300471 Cubitus valgus with mental retardation and unusual facies 300484 Orofaciodigital syndrome VIII 300716 Mental retardation X-linked 95 300719 Deafness cataract retinitis pigmentosa and sperm abnormalities 300864 Cerebral-cerebellar-coloboma syndrome X-linked 309050 Lutheran suppressor X-linked 300010 A-11 gene 300074 X chromosome-controlling element 300956 BRAF pseudogene 1 310310 MYCL-related processed gene 301070 WD repeat domain-containing protein 44 300795 Cancer/testis antigen family 45 member A4 300898 CD$1 antisense RNA 302000 Epidermolysis bullosa macular type 305424 Factor VIII F8B 314900 Xm 300824 OPN1LW and OPN1MW genes controller of	ARMCX6|0.016865136|75.97%
DGC	ARR3	7	100	X	q11.1|q28	300345 Microphthalmia isolated with coloboma 1 300471 Cubitus valgus with mental retardation and unusual facies 300484 Orofaciodigital syndrome VIII 300716 Mental retardation X-linked 95 300719 Deafness cataract retinitis pigmentosa and sperm abnormalities 300864 Cerebral-cerebellar-coloboma syndrome X-linked 309050 Lutheran suppressor X-linked 300010 A-11 gene 300074 X chromosome-controlling element 300956 BRAF pseudogene 1 310310 MYCL-related processed gene 301070 WD repeat domain-containing protein 44 300795 Cancer/testis antigen family 45 member A4 300898 CD$1 antisense RNA 302000 Epidermolysis bullosa macular type 305424 Factor VIII F8B 314900 Xm 300824 OPN1LW and OPN1MW genes controller of	ARR3|0.071510607|57.08%
DGC	ARSD	7	100	X	p22.33|p11.1	301780 Arylsulfatase C f form 300345 Microphthalmia isolated with coloboma 1 300471 Cubitus valgus with mental retardation and unusual facies 300484 Orofaciodigital syndrome VIII 300716 Mental retardation X-linked 95 300719 Deafness cataract retinitis pigmentosa and sperm abnormalities 300864 Cerebral-cerebellar-coloboma syndrome X-linked 309050 Lutheran suppressor X-linked 301067 Family with sequence similarity 47 member C 300596 G antigen 3	ARSD|0.001611053|92.29%
DGC	ARSD-AS1	7	100	X	p22.33|p11.1	301780 Arylsulfatase C f form 300345 Microphthalmia isolated with coloboma 1 300471 Cubitus valgus with mental retardation and unusual facies 300484 Orofaciodigital syndrome VIII 300716 Mental retardation X-linked 95 300719 Deafness cataract retinitis pigmentosa and sperm abnormalities 300864 Cerebral-cerebellar-coloboma syndrome X-linked 309050 Lutheran suppressor X-linked 301067 Family with sequence similarity 47 member C 300596 G antigen 3	NA
DGC	ARSF	7	100	X	p22.33|p11.1	301780 Arylsulfatase C f form 300345 Microphthalmia isolated with coloboma 1 300471 Cubitus valgus with mental retardation and unusual facies 300484 Orofaciodigital syndrome VIII 300716 Mental retardation X-linked 95 300719 Deafness cataract retinitis pigmentosa and sperm abnormalities 300864 Cerebral-cerebellar-coloboma syndrome X-linked 309050 Lutheran suppressor X-linked 301067 Family with sequence similarity 47 member C 300596 G antigen 3	ARSF|0.001220406|94.34%
DGC	ARSH	7	100	X	p22.33|p11.1	301780 Arylsulfatase C f form 300345 Microphthalmia isolated with coloboma 1 300471 Cubitus valgus with mental retardation and unusual facies 300484 Orofaciodigital syndrome VIII 300716 Mental retardation X-linked 95 300719 Deafness cataract retinitis pigmentosa and sperm abnormalities 300864 Cerebral-cerebellar-coloboma syndrome X-linked 309050 Lutheran suppressor X-linked 301067 Family with sequence similarity 47 member C 300596 G antigen 3	ARSH|0.004353843|86.54%
DGC	ARSL	7	100	X	p22.33|p11.1	301780 Arylsulfatase C f form 300345 Microphthalmia isolated with coloboma 1 300471 Cubitus valgus with mental retardation and unusual facies 300484 Orofaciodigital syndrome VIII 300716 Mental retardation X-linked 95 300719 Deafness cataract retinitis pigmentosa and sperm abnormalities 300864 Cerebral-cerebellar-coloboma syndrome X-linked 309050 Lutheran suppressor X-linked 301067 Family with sequence similarity 47 member C 300596 G antigen 3	NA
DGC	ARX	7	100	X	p22.33|p11.1	301780 Arylsulfatase C f form 300345 Microphthalmia isolated with coloboma 1 300471 Cubitus valgus with mental retardation and unusual facies 300484 Orofaciodigital syndrome VIII 300716 Mental retardation X-linked 95 300719 Deafness cataract retinitis pigmentosa and sperm abnormalities 300864 Cerebral-cerebellar-coloboma syndrome X-linked 309050 Lutheran suppressor X-linked 301067 Family with sequence similarity 47 member C 300596 G antigen 3	ARX|0.40885363|20.25%
DGC	ASB11	7	100	X	p22.33|p11.1	301780 Arylsulfatase C f form 300345 Microphthalmia isolated with coloboma 1 300471 Cubitus valgus with mental retardation and unusual facies 300484 Orofaciodigital syndrome VIII 300716 Mental retardation X-linked 95 300719 Deafness cataract retinitis pigmentosa and sperm abnormalities 300864 Cerebral-cerebellar-coloboma syndrome X-linked 309050 Lutheran suppressor X-linked 301067 Family with sequence similarity 47 member C 300596 G antigen 3	ASB11|0.151540693|42.75%
DGC	ASB12	7	100	X	q11.1|q28	300345 Microphthalmia isolated with coloboma 1 300471 Cubitus valgus with mental retardation and unusual facies 300484 Orofaciodigital syndrome VIII 300716 Mental retardation X-linked 95 300719 Deafness cataract retinitis pigmentosa and sperm abnormalities 300864 Cerebral-cerebellar-coloboma syndrome X-linked 309050 Lutheran suppressor X-linked 300010 A-11 gene 300074 X chromosome-controlling element 300956 BRAF pseudogene 1 310310 MYCL-related processed gene 301070 WD repeat domain-containing protein 44 300795 Cancer/testis antigen family 45 member A4 300898 CD$1 antisense RNA 302000 Epidermolysis bullosa macular type 305424 Factor VIII F8B 314900 Xm 300824 OPN1LW and OPN1MW genes controller of	ASB12|0.05455441|61.32%
DGC	ASB9	7	100	X	p22.33|p11.1	301780 Arylsulfatase C f form 300345 Microphthalmia isolated with coloboma 1 300471 Cubitus valgus with mental retardation and unusual facies 300484 Orofaciodigital syndrome VIII 300716 Mental retardation X-linked 95 300719 Deafness cataract retinitis pigmentosa and sperm abnormalities 300864 Cerebral-cerebellar-coloboma syndrome X-linked 309050 Lutheran suppressor X-linked 301067 Family with sequence similarity 47 member C 300596 G antigen 3	ASB9|0.016723091|76.06%
DGC	ATG4A	7	100	X	q11.1|q28	300345 Microphthalmia isolated with coloboma 1 300471 Cubitus valgus with mental retardation and unusual facies 300484 Orofaciodigital syndrome VIII 300716 Mental retardation X-linked 95 300719 Deafness cataract retinitis pigmentosa and sperm abnormalities 300864 Cerebral-cerebellar-coloboma syndrome X-linked 309050 Lutheran suppressor X-linked 300010 A-11 gene 300074 X chromosome-controlling element 300956 BRAF pseudogene 1 310310 MYCL-related processed gene 301070 WD repeat domain-containing protein 44 300795 Cancer/testis antigen family 45 member A4 300898 CD$1 antisense RNA 302000 Epidermolysis bullosa macular type 305424 Factor VIII F8B 314900 Xm 300824 OPN1LW and OPN1MW genes controller of	ATG4A|0.459815165|17.69%
DGC	ATP11C	7	100	X	q11.1|q28	300345 Microphthalmia isolated with coloboma 1 300471 Cubitus valgus with mental retardation and unusual facies 300484 Orofaciodigital syndrome VIII 300716 Mental retardation X-linked 95 300719 Deafness cataract retinitis pigmentosa and sperm abnormalities 300864 Cerebral-cerebellar-coloboma syndrome X-linked 309050 Lutheran suppressor X-linked 300010 A-11 gene 300074 X chromosome-controlling element 300956 BRAF pseudogene 1 310310 MYCL-related processed gene 301070 WD repeat domain-containing protein 44 300795 Cancer/testis antigen family 45 member A4 300898 CD$1 antisense RNA 302000 Epidermolysis bullosa macular type 305424 Factor VIII F8B 314900 Xm 300824 OPN1LW and OPN1MW genes controller of	ATP11C|0.389494809|21.44%
DGC	ATP1B4	7	100	X	q11.1|q28	300345 Microphthalmia isolated with coloboma 1 300471 Cubitus valgus with mental retardation and unusual facies 300484 Orofaciodigital syndrome VIII 300716 Mental retardation X-linked 95 300719 Deafness cataract retinitis pigmentosa and sperm abnormalities 300864 Cerebral-cerebellar-coloboma syndrome X-linked 309050 Lutheran suppressor X-linked 300010 A-11 gene 300074 X chromosome-controlling element 300956 BRAF pseudogene 1 310310 MYCL-related processed gene 301070 WD repeat domain-containing protein 44 300795 Cancer/testis antigen family 45 member A4 300898 CD$1 antisense RNA 302000 Epidermolysis bullosa macular type 305424 Factor VIII F8B 314900 Xm 300824 OPN1LW and OPN1MW genes controller of	ATP1B4|0.360784799|23.39%
DGC	ATP2B3	7	100	X	q11.1|q28	300345 Microphthalmia isolated with coloboma 1 300471 Cubitus valgus with mental retardation and unusual facies 300484 Orofaciodigital syndrome VIII 300716 Mental retardation X-linked 95 300719 Deafness cataract retinitis pigmentosa and sperm abnormalities 300864 Cerebral-cerebellar-coloboma syndrome X-linked 309050 Lutheran suppressor X-linked 300010 A-11 gene 300074 X chromosome-controlling element 300956 BRAF pseudogene 1 310310 MYCL-related processed gene 301070 WD repeat domain-containing protein 44 300795 Cancer/testis antigen family 45 member A4 300898 CD$1 antisense RNA 302000 Epidermolysis bullosa macular type 305424 Factor VIII F8B 314900 Xm 300824 OPN1LW and OPN1MW genes controller of	ATP2B3|0.203946244|36.25%
DGC	ATP6AP1	7	100	X	q11.1|q28	300345 Microphthalmia isolated with coloboma 1 300471 Cubitus valgus with mental retardation and unusual facies 300484 Orofaciodigital syndrome VIII 300716 Mental retardation X-linked 95 300719 Deafness cataract retinitis pigmentosa and sperm abnormalities 300864 Cerebral-cerebellar-coloboma syndrome X-linked 309050 Lutheran suppressor X-linked 300010 A-11 gene 300074 X chromosome-controlling element 300956 BRAF pseudogene 1 310310 MYCL-related processed gene 301070 WD repeat domain-containing protein 44 300795 Cancer/testis antigen family 45 member A4 300898 CD$1 antisense RNA 302000 Epidermolysis bullosa macular type 305424 Factor VIII F8B 314900 Xm 300824 OPN1LW and OPN1MW genes controller of	ATP6AP1|0.067534855|57.98%
DGC	ATP6AP2	7	100	X	p22.33|p11.1	301780 Arylsulfatase C f form 300345 Microphthalmia isolated with coloboma 1 300471 Cubitus valgus with mental retardation and unusual facies 300484 Orofaciodigital syndrome VIII 300716 Mental retardation X-linked 95 300719 Deafness cataract retinitis pigmentosa and sperm abnormalities 300864 Cerebral-cerebellar-coloboma syndrome X-linked 309050 Lutheran suppressor X-linked 301067 Family with sequence similarity 47 member C 300596 G antigen 3	ATP6AP2|0.213725409|35.15%
DGC	ATP7A	7	100	X	q11.1|q28	300345 Microphthalmia isolated with coloboma 1 300471 Cubitus valgus with mental retardation and unusual facies 300484 Orofaciodigital syndrome VIII 300716 Mental retardation X-linked 95 300719 Deafness cataract retinitis pigmentosa and sperm abnormalities 300864 Cerebral-cerebellar-coloboma syndrome X-linked 309050 Lutheran suppressor X-linked 300010 A-11 gene 300074 X chromosome-controlling element 300956 BRAF pseudogene 1 310310 MYCL-related processed gene 301070 WD repeat domain-containing protein 44 300795 Cancer/testis antigen family 45 member A4 300898 CD$1 antisense RNA 302000 Epidermolysis bullosa macular type 305424 Factor VIII F8B 314900 Xm 300824 OPN1LW and OPN1MW genes controller of	ATP7A|0.267298986|30.07%
DGC	ATRX	7	100	X	q11.1|q28	300345 Microphthalmia isolated with coloboma 1 300471 Cubitus valgus with mental retardation and unusual facies 300484 Orofaciodigital syndrome VIII 300716 Mental retardation X-linked 95 300719 Deafness cataract retinitis pigmentosa and sperm abnormalities 300864 Cerebral-cerebellar-coloboma syndrome X-linked 309050 Lutheran suppressor X-linked 300010 A-11 gene 300074 X chromosome-controlling element 300956 BRAF pseudogene 1 310310 MYCL-related processed gene 301070 WD repeat domain-containing protein 44 300795 Cancer/testis antigen family 45 member A4 300898 CD$1 antisense RNA 302000 Epidermolysis bullosa macular type 305424 Factor VIII F8B 314900 Xm 300824 OPN1LW and OPN1MW genes controller of	ATRX|0.768191445|6.65%
DGC	ATXN3L	7	100	X	p22.33|p11.1	301780 Arylsulfatase C f form 300345 Microphthalmia isolated with coloboma 1 300471 Cubitus valgus with mental retardation and unusual facies 300484 Orofaciodigital syndrome VIII 300716 Mental retardation X-linked 95 300719 Deafness cataract retinitis pigmentosa and sperm abnormalities 300864 Cerebral-cerebellar-coloboma syndrome X-linked 309050 Lutheran suppressor X-linked 301067 Family with sequence similarity 47 member C 300596 G antigen 3	ATXN3L|0.001386148|93.42%
DGC	AVPR2	7	100	X	q11.1|q28	300345 Microphthalmia isolated with coloboma 1 300471 Cubitus valgus with mental retardation and unusual facies 300484 Orofaciodigital syndrome VIII 300716 Mental retardation X-linked 95 300719 Deafness cataract retinitis pigmentosa and sperm abnormalities 300864 Cerebral-cerebellar-coloboma syndrome X-linked 309050 Lutheran suppressor X-linked 300010 A-11 gene 300074 X chromosome-controlling element 300956 BRAF pseudogene 1 310310 MYCL-related processed gene 301070 WD repeat domain-containing protein 44 300795 Cancer/testis antigen family 45 member A4 300898 CD$1 antisense RNA 302000 Epidermolysis bullosa macular type 305424 Factor VIII F8B 314900 Xm 300824 OPN1LW and OPN1MW genes controller of	AVPR2|0.577522936|12.7%
DGC	AWAT1	7	100	X	q11.1|q28	300345 Microphthalmia isolated with coloboma 1 300471 Cubitus valgus with mental retardation and unusual facies 300484 Orofaciodigital syndrome VIII 300716 Mental retardation X-linked 95 300719 Deafness cataract retinitis pigmentosa and sperm abnormalities 300864 Cerebral-cerebellar-coloboma syndrome X-linked 309050 Lutheran suppressor X-linked 300010 A-11 gene 300074 X chromosome-controlling element 300956 BRAF pseudogene 1 310310 MYCL-related processed gene 301070 WD repeat domain-containing protein 44 300795 Cancer/testis antigen family 45 member A4 300898 CD$1 antisense RNA 302000 Epidermolysis bullosa macular type 305424 Factor VIII F8B 314900 Xm 300824 OPN1LW and OPN1MW genes controller of	AWAT1|0.058783311|60.2%
DGC	AWAT2	7	100	X	q11.1|q28	300345 Microphthalmia isolated with coloboma 1 300471 Cubitus valgus with mental retardation and unusual facies 300484 Orofaciodigital syndrome VIII 300716 Mental retardation X-linked 95 300719 Deafness cataract retinitis pigmentosa and sperm abnormalities 300864 Cerebral-cerebellar-coloboma syndrome X-linked 309050 Lutheran suppressor X-linked 300010 A-11 gene 300074 X chromosome-controlling element 300956 BRAF pseudogene 1 310310 MYCL-related processed gene 301070 WD repeat domain-containing protein 44 300795 Cancer/testis antigen family 45 member A4 300898 CD$1 antisense RNA 302000 Epidermolysis bullosa macular type 305424 Factor VIII F8B 314900 Xm 300824 OPN1LW and OPN1MW genes controller of	AWAT2|0.053392976|61.67%
DGC	BCAP31	7	100	X	q11.1|q28	300345 Microphthalmia isolated with coloboma 1 300471 Cubitus valgus with mental retardation and unusual facies 300484 Orofaciodigital syndrome VIII 300716 Mental retardation X-linked 95 300719 Deafness cataract retinitis pigmentosa and sperm abnormalities 300864 Cerebral-cerebellar-coloboma syndrome X-linked 309050 Lutheran suppressor X-linked 300010 A-11 gene 300074 X chromosome-controlling element 300956 BRAF pseudogene 1 310310 MYCL-related processed gene 301070 WD repeat domain-containing protein 44 300795 Cancer/testis antigen family 45 member A4 300898 CD$1 antisense RNA 302000 Epidermolysis bullosa macular type 305424 Factor VIII F8B 314900 Xm 300824 OPN1LW and OPN1MW genes controller of	BCAP31|0.246665785|31.87%
DGC	BCLAF3	7	100	X	p22.33|p11.1	301780 Arylsulfatase C f form 300345 Microphthalmia isolated with coloboma 1 300471 Cubitus valgus with mental retardation and unusual facies 300484 Orofaciodigital syndrome VIII 300716 Mental retardation X-linked 95 300719 Deafness cataract retinitis pigmentosa and sperm abnormalities 300864 Cerebral-cerebellar-coloboma syndrome X-linked 309050 Lutheran suppressor X-linked 301067 Family with sequence similarity 47 member C 300596 G antigen 3	NA
DGC	BCOR	7	100	X	p22.33|p11.1	301780 Arylsulfatase C f form 300345 Microphthalmia isolated with coloboma 1 300471 Cubitus valgus with mental retardation and unusual facies 300484 Orofaciodigital syndrome VIII 300716 Mental retardation X-linked 95 300719 Deafness cataract retinitis pigmentosa and sperm abnormalities 300864 Cerebral-cerebellar-coloboma syndrome X-linked 309050 Lutheran suppressor X-linked 301067 Family with sequence similarity 47 member C 300596 G antigen 3	BCOR|0.481414102|16.71%
DGC	BCORL1	7	100	X	q11.1|q28	300345 Microphthalmia isolated with coloboma 1 300471 Cubitus valgus with mental retardation and unusual facies 300484 Orofaciodigital syndrome VIII 300716 Mental retardation X-linked 95 300719 Deafness cataract retinitis pigmentosa and sperm abnormalities 300864 Cerebral-cerebellar-coloboma syndrome X-linked 309050 Lutheran suppressor X-linked 300010 A-11 gene 300074 X chromosome-controlling element 300956 BRAF pseudogene 1 310310 MYCL-related processed gene 301070 WD repeat domain-containing protein 44 300795 Cancer/testis antigen family 45 member A4 300898 CD$1 antisense RNA 302000 Epidermolysis bullosa macular type 305424 Factor VIII F8B 314900 Xm 300824 OPN1LW and OPN1MW genes controller of	BCORL1|0.202266088|36.48%
DGC	BEND2	7	100	X	p22.33|p11.1	301780 Arylsulfatase C f form 300345 Microphthalmia isolated with coloboma 1 300471 Cubitus valgus with mental retardation and unusual facies 300484 Orofaciodigital syndrome VIII 300716 Mental retardation X-linked 95 300719 Deafness cataract retinitis pigmentosa and sperm abnormalities 300864 Cerebral-cerebellar-coloboma syndrome X-linked 309050 Lutheran suppressor X-linked 301067 Family with sequence similarity 47 member C 300596 G antigen 3	BEND2|0.00046264|98.62%
DGC	BEX1	7	100	X	q11.1|q28	300345 Microphthalmia isolated with coloboma 1 300471 Cubitus valgus with mental retardation and unusual facies 300484 Orofaciodigital syndrome VIII 300716 Mental retardation X-linked 95 300719 Deafness cataract retinitis pigmentosa and sperm abnormalities 300864 Cerebral-cerebellar-coloboma syndrome X-linked 309050 Lutheran suppressor X-linked 300010 A-11 gene 300074 X chromosome-controlling element 300956 BRAF pseudogene 1 310310 MYCL-related processed gene 301070 WD repeat domain-containing protein 44 300795 Cancer/testis antigen family 45 member A4 300898 CD$1 antisense RNA 302000 Epidermolysis bullosa macular type 305424 Factor VIII F8B 314900 Xm 300824 OPN1LW and OPN1MW genes controller of	BEX1|0.012585528|78.82%
DGC	BEX2	7	100	X	q11.1|q28	300345 Microphthalmia isolated with coloboma 1 300471 Cubitus valgus with mental retardation and unusual facies 300484 Orofaciodigital syndrome VIII 300716 Mental retardation X-linked 95 300719 Deafness cataract retinitis pigmentosa and sperm abnormalities 300864 Cerebral-cerebellar-coloboma syndrome X-linked 309050 Lutheran suppressor X-linked 300010 A-11 gene 300074 X chromosome-controlling element 300956 BRAF pseudogene 1 310310 MYCL-related processed gene 301070 WD repeat domain-containing protein 44 300795 Cancer/testis antigen family 45 member A4 300898 CD$1 antisense RNA 302000 Epidermolysis bullosa macular type 305424 Factor VIII F8B 314900 Xm 300824 OPN1LW and OPN1MW genes controller of	BEX2|0.018970374|74.68%
DGC	BEX3	7	100	X	q11.1|q28	300345 Microphthalmia isolated with coloboma 1 300471 Cubitus valgus with mental retardation and unusual facies 300484 Orofaciodigital syndrome VIII 300716 Mental retardation X-linked 95 300719 Deafness cataract retinitis pigmentosa and sperm abnormalities 300864 Cerebral-cerebellar-coloboma syndrome X-linked 309050 Lutheran suppressor X-linked 300010 A-11 gene 300074 X chromosome-controlling element 300956 BRAF pseudogene 1 310310 MYCL-related processed gene 301070 WD repeat domain-containing protein 44 300795 Cancer/testis antigen family 45 member A4 300898 CD$1 antisense RNA 302000 Epidermolysis bullosa macular type 305424 Factor VIII F8B 314900 Xm 300824 OPN1LW and OPN1MW genes controller of	NA
DGC	BEX4	7	100	X	q11.1|q28	300345 Microphthalmia isolated with coloboma 1 300471 Cubitus valgus with mental retardation and unusual facies 300484 Orofaciodigital syndrome VIII 300716 Mental retardation X-linked 95 300719 Deafness cataract retinitis pigmentosa and sperm abnormalities 300864 Cerebral-cerebellar-coloboma syndrome X-linked 309050 Lutheran suppressor X-linked 300010 A-11 gene 300074 X chromosome-controlling element 300956 BRAF pseudogene 1 310310 MYCL-related processed gene 301070 WD repeat domain-containing protein 44 300795 Cancer/testis antigen family 45 member A4 300898 CD$1 antisense RNA 302000 Epidermolysis bullosa macular type 305424 Factor VIII F8B 314900 Xm 300824 OPN1LW and OPN1MW genes controller of	BEX4|0.007503312|83.06%
DGC	BEX5	7	100	X	q11.1|q28	300345 Microphthalmia isolated with coloboma 1 300471 Cubitus valgus with mental retardation and unusual facies 300484 Orofaciodigital syndrome VIII 300716 Mental retardation X-linked 95 300719 Deafness cataract retinitis pigmentosa and sperm abnormalities 300864 Cerebral-cerebellar-coloboma syndrome X-linked 309050 Lutheran suppressor X-linked 300010 A-11 gene 300074 X chromosome-controlling element 300956 BRAF pseudogene 1 310310 MYCL-related processed gene 301070 WD repeat domain-containing protein 44 300795 Cancer/testis antigen family 45 member A4 300898 CD$1 antisense RNA 302000 Epidermolysis bullosa macular type 305424 Factor VIII F8B 314900 Xm 300824 OPN1LW and OPN1MW genes controller of	BEX5|0.026549592|71.1%
DGC	BGN	7	100	X	q11.1|q28	300345 Microphthalmia isolated with coloboma 1 300471 Cubitus valgus with mental retardation and unusual facies 300484 Orofaciodigital syndrome VIII 300716 Mental retardation X-linked 95 300719 Deafness cataract retinitis pigmentosa and sperm abnormalities 300864 Cerebral-cerebellar-coloboma syndrome X-linked 309050 Lutheran suppressor X-linked 300010 A-11 gene 300074 X chromosome-controlling element 300956 BRAF pseudogene 1 310310 MYCL-related processed gene 301070 WD repeat domain-containing protein 44 300795 Cancer/testis antigen family 45 member A4 300898 CD$1 antisense RNA 302000 Epidermolysis bullosa macular type 305424 Factor VIII F8B 314900 Xm 300824 OPN1LW and OPN1MW genes controller of	BGN|0.555214937|13.51%
DGC	BHLHB9	7	100	X	q11.1|q28	300345 Microphthalmia isolated with coloboma 1 300471 Cubitus valgus with mental retardation and unusual facies 300484 Orofaciodigital syndrome VIII 300716 Mental retardation X-linked 95 300719 Deafness cataract retinitis pigmentosa and sperm abnormalities 300864 Cerebral-cerebellar-coloboma syndrome X-linked 309050 Lutheran suppressor X-linked 300010 A-11 gene 300074 X chromosome-controlling element 300956 BRAF pseudogene 1 310310 MYCL-related processed gene 301070 WD repeat domain-containing protein 44 300795 Cancer/testis antigen family 45 member A4 300898 CD$1 antisense RNA 302000 Epidermolysis bullosa macular type 305424 Factor VIII F8B 314900 Xm 300824 OPN1LW and OPN1MW genes controller of	BHLHB9|0.028265126|70.32%
DGC	BMP15	7	100	X	p22.33|p11.1	301780 Arylsulfatase C f form 300345 Microphthalmia isolated with coloboma 1 300471 Cubitus valgus with mental retardation and unusual facies 300484 Orofaciodigital syndrome VIII 300716 Mental retardation X-linked 95 300719 Deafness cataract retinitis pigmentosa and sperm abnormalities 300864 Cerebral-cerebellar-coloboma syndrome X-linked 309050 Lutheran suppressor X-linked 301067 Family with sequence similarity 47 member C 300596 G antigen 3	BMP15|0.067189507|58.11%
DGC	BMX	7	100	X	p22.33|p11.1	301780 Arylsulfatase C f form 300345 Microphthalmia isolated with coloboma 1 300471 Cubitus valgus with mental retardation and unusual facies 300484 Orofaciodigital syndrome VIII 300716 Mental retardation X-linked 95 300719 Deafness cataract retinitis pigmentosa and sperm abnormalities 300864 Cerebral-cerebellar-coloboma syndrome X-linked 309050 Lutheran suppressor X-linked 301067 Family with sequence similarity 47 member C 300596 G antigen 3	BMX|0.225809217|33.78%
DGC	BRCC3	7	100	X	q11.1|q28	300345 Microphthalmia isolated with coloboma 1 300471 Cubitus valgus with mental retardation and unusual facies 300484 Orofaciodigital syndrome VIII 300716 Mental retardation X-linked 95 300719 Deafness cataract retinitis pigmentosa and sperm abnormalities 300864 Cerebral-cerebellar-coloboma syndrome X-linked 309050 Lutheran suppressor X-linked 300010 A-11 gene 300074 X chromosome-controlling element 300956 BRAF pseudogene 1 310310 MYCL-related processed gene 301070 WD repeat domain-containing protein 44 300795 Cancer/testis antigen family 45 member A4 300898 CD$1 antisense RNA 302000 Epidermolysis bullosa macular type 305424 Factor VIII F8B 314900 Xm 300824 OPN1LW and OPN1MW genes controller of	BRCC3|0.276622431|29.41%
DGC	BRDTP1	7	100	X	q11.1|q28	300345 Microphthalmia isolated with coloboma 1 300471 Cubitus valgus with mental retardation and unusual facies 300484 Orofaciodigital syndrome VIII 300716 Mental retardation X-linked 95 300719 Deafness cataract retinitis pigmentosa and sperm abnormalities 300864 Cerebral-cerebellar-coloboma syndrome X-linked 309050 Lutheran suppressor X-linked 300010 A-11 gene 300074 X chromosome-controlling element 300956 BRAF pseudogene 1 310310 MYCL-related processed gene 301070 WD repeat domain-containing protein 44 300795 Cancer/testis antigen family 45 member A4 300898 CD$1 antisense RNA 302000 Epidermolysis bullosa macular type 305424 Factor VIII F8B 314900 Xm 300824 OPN1LW and OPN1MW genes controller of	NA
DGC	BRS3	7	100	X	q11.1|q28	300345 Microphthalmia isolated with coloboma 1 300471 Cubitus valgus with mental retardation and unusual facies 300484 Orofaciodigital syndrome VIII 300716 Mental retardation X-linked 95 300719 Deafness cataract retinitis pigmentosa and sperm abnormalities 300864 Cerebral-cerebellar-coloboma syndrome X-linked 309050 Lutheran suppressor X-linked 300010 A-11 gene 300074 X chromosome-controlling element 300956 BRAF pseudogene 1 310310 MYCL-related processed gene 301070 WD repeat domain-containing protein 44 300795 Cancer/testis antigen family 45 member A4 300898 CD$1 antisense RNA 302000 Epidermolysis bullosa macular type 305424 Factor VIII F8B 314900 Xm 300824 OPN1LW and OPN1MW genes controller of	BRS3|0.215732205|34.92%
DGC	BRWD3	7	100	X	q11.1|q28	300345 Microphthalmia isolated with coloboma 1 300471 Cubitus valgus with mental retardation and unusual facies 300484 Orofaciodigital syndrome VIII 300716 Mental retardation X-linked 95 300719 Deafness cataract retinitis pigmentosa and sperm abnormalities 300864 Cerebral-cerebellar-coloboma syndrome X-linked 309050 Lutheran suppressor X-linked 300010 A-11 gene 300074 X chromosome-controlling element 300956 BRAF pseudogene 1 310310 MYCL-related processed gene 301070 WD repeat domain-containing protein 44 300795 Cancer/testis antigen family 45 member A4 300898 CD$1 antisense RNA 302000 Epidermolysis bullosa macular type 305424 Factor VIII F8B 314900 Xm 300824 OPN1LW and OPN1MW genes controller of	BRWD3|0.286279937|28.63%
DGC	BTK	7	100	X	q11.1|q28	300345 Microphthalmia isolated with coloboma 1 300471 Cubitus valgus with mental retardation and unusual facies 300484 Orofaciodigital syndrome VIII 300716 Mental retardation X-linked 95 300719 Deafness cataract retinitis pigmentosa and sperm abnormalities 300864 Cerebral-cerebellar-coloboma syndrome X-linked 309050 Lutheran suppressor X-linked 300010 A-11 gene 300074 X chromosome-controlling element 300956 BRAF pseudogene 1 310310 MYCL-related processed gene 301070 WD repeat domain-containing protein 44 300795 Cancer/testis antigen family 45 member A4 300898 CD$1 antisense RNA 302000 Epidermolysis bullosa macular type 305424 Factor VIII F8B 314900 Xm 300824 OPN1LW and OPN1MW genes controller of	BTK|0.867331978|4.3%
DGC	C1GALT1C1	7	100	X	q11.1|q28	300345 Microphthalmia isolated with coloboma 1 300471 Cubitus valgus with mental retardation and unusual facies 300484 Orofaciodigital syndrome VIII 300716 Mental retardation X-linked 95 300719 Deafness cataract retinitis pigmentosa and sperm abnormalities 300864 Cerebral-cerebellar-coloboma syndrome X-linked 309050 Lutheran suppressor X-linked 300010 A-11 gene 300074 X chromosome-controlling element 300956 BRAF pseudogene 1 310310 MYCL-related processed gene 301070 WD repeat domain-containing protein 44 300795 Cancer/testis antigen family 45 member A4 300898 CD$1 antisense RNA 302000 Epidermolysis bullosa macular type 305424 Factor VIII F8B 314900 Xm 300824 OPN1LW and OPN1MW genes controller of	C1GALT1C1|0.400695181|20.72%
DGC	CA5B	7	100	X	p22.33|p11.1	301780 Arylsulfatase C f form 300345 Microphthalmia isolated with coloboma 1 300471 Cubitus valgus with mental retardation and unusual facies 300484 Orofaciodigital syndrome VIII 300716 Mental retardation X-linked 95 300719 Deafness cataract retinitis pigmentosa and sperm abnormalities 300864 Cerebral-cerebellar-coloboma syndrome X-linked 309050 Lutheran suppressor X-linked 301067 Family with sequence similarity 47 member C 300596 G antigen 3	CA5B|0.115811341|48.17%
DGC	CA5BP1	7	100	X	p22.33|p11.1	301780 Arylsulfatase C f form 300345 Microphthalmia isolated with coloboma 1 300471 Cubitus valgus with mental retardation and unusual facies 300484 Orofaciodigital syndrome VIII 300716 Mental retardation X-linked 95 300719 Deafness cataract retinitis pigmentosa and sperm abnormalities 300864 Cerebral-cerebellar-coloboma syndrome X-linked 309050 Lutheran suppressor X-linked 301067 Family with sequence similarity 47 member C 300596 G antigen 3	NA
DGC	CA5BP1-CA5B	7	100	X	p22.33|p11.1	301780 Arylsulfatase C f form 300345 Microphthalmia isolated with coloboma 1 300471 Cubitus valgus with mental retardation and unusual facies 300484 Orofaciodigital syndrome VIII 300716 Mental retardation X-linked 95 300719 Deafness cataract retinitis pigmentosa and sperm abnormalities 300864 Cerebral-cerebellar-coloboma syndrome X-linked 309050 Lutheran suppressor X-linked 301067 Family with sequence similarity 47 member C 300596 G antigen 3	NA
DGC	CACNA1F	7	100	X	p22.33|p11.1	301780 Arylsulfatase C f form 300345 Microphthalmia isolated with coloboma 1 300471 Cubitus valgus with mental retardation and unusual facies 300484 Orofaciodigital syndrome VIII 300716 Mental retardation X-linked 95 300719 Deafness cataract retinitis pigmentosa and sperm abnormalities 300864 Cerebral-cerebellar-coloboma syndrome X-linked 309050 Lutheran suppressor X-linked 301067 Family with sequence similarity 47 member C 300596 G antigen 3	CACNA1F|0.172930076|39.96%
DGC	CAPN6	7	100	X	q11.1|q28	300345 Microphthalmia isolated with coloboma 1 300471 Cubitus valgus with mental retardation and unusual facies 300484 Orofaciodigital syndrome VIII 300716 Mental retardation X-linked 95 300719 Deafness cataract retinitis pigmentosa and sperm abnormalities 300864 Cerebral-cerebellar-coloboma syndrome X-linked 309050 Lutheran suppressor X-linked 300010 A-11 gene 300074 X chromosome-controlling element 300956 BRAF pseudogene 1 310310 MYCL-related processed gene 301070 WD repeat domain-containing protein 44 300795 Cancer/testis antigen family 45 member A4 300898 CD$1 antisense RNA 302000 Epidermolysis bullosa macular type 305424 Factor VIII F8B 314900 Xm 300824 OPN1LW and OPN1MW genes controller of	CAPN6|0.398354771|20.87%
DGC	CASK	7	100	X	p22.33|p11.1	301780 Arylsulfatase C f form 300345 Microphthalmia isolated with coloboma 1 300471 Cubitus valgus with mental retardation and unusual facies 300484 Orofaciodigital syndrome VIII 300716 Mental retardation X-linked 95 300719 Deafness cataract retinitis pigmentosa and sperm abnormalities 300864 Cerebral-cerebellar-coloboma syndrome X-linked 309050 Lutheran suppressor X-linked 301067 Family with sequence similarity 47 member C 300596 G antigen 3	CASK|0.916357249|3.08%
DGC	CBLL2	7	100	X	p22.33|p11.1	301780 Arylsulfatase C f form 300345 Microphthalmia isolated with coloboma 1 300471 Cubitus valgus with mental retardation and unusual facies 300484 Orofaciodigital syndrome VIII 300716 Mental retardation X-linked 95 300719 Deafness cataract retinitis pigmentosa and sperm abnormalities 300864 Cerebral-cerebellar-coloboma syndrome X-linked 309050 Lutheran suppressor X-linked 301067 Family with sequence similarity 47 member C 300596 G antigen 3	NA
DGC	CCDC120	7	100	X	p22.33|p11.1	301780 Arylsulfatase C f form 300345 Microphthalmia isolated with coloboma 1 300471 Cubitus valgus with mental retardation and unusual facies 300484 Orofaciodigital syndrome VIII 300716 Mental retardation X-linked 95 300719 Deafness cataract retinitis pigmentosa and sperm abnormalities 300864 Cerebral-cerebellar-coloboma syndrome X-linked 309050 Lutheran suppressor X-linked 301067 Family with sequence similarity 47 member C 300596 G antigen 3	CCDC120|0.076585816|55.98%
DGC	CCDC160	7	100	X	q11.1|q28	300345 Microphthalmia isolated with coloboma 1 300471 Cubitus valgus with mental retardation and unusual facies 300484 Orofaciodigital syndrome VIII 300716 Mental retardation X-linked 95 300719 Deafness cataract retinitis pigmentosa and sperm abnormalities 300864 Cerebral-cerebellar-coloboma syndrome X-linked 309050 Lutheran suppressor X-linked 300010 A-11 gene 300074 X chromosome-controlling element 300956 BRAF pseudogene 1 310310 MYCL-related processed gene 301070 WD repeat domain-containing protein 44 300795 Cancer/testis antigen family 45 member A4 300898 CD$1 antisense RNA 302000 Epidermolysis bullosa macular type 305424 Factor VIII F8B 314900 Xm 300824 OPN1LW and OPN1MW genes controller of	CCDC160|0.006302974|84.27%
DGC	CCDC22	7	100	X	p22.33|p11.1	301780 Arylsulfatase C f form 300345 Microphthalmia isolated with coloboma 1 300471 Cubitus valgus with mental retardation and unusual facies 300484 Orofaciodigital syndrome VIII 300716 Mental retardation X-linked 95 300719 Deafness cataract retinitis pigmentosa and sperm abnormalities 300864 Cerebral-cerebellar-coloboma syndrome X-linked 309050 Lutheran suppressor X-linked 301067 Family with sequence similarity 47 member C 300596 G antigen 3	CCDC22|0.132061966|45.6%
DGC	CCNB3	7	100	X	p22.33|p11.1	301780 Arylsulfatase C f form 300345 Microphthalmia isolated with coloboma 1 300471 Cubitus valgus with mental retardation and unusual facies 300484 Orofaciodigital syndrome VIII 300716 Mental retardation X-linked 95 300719 Deafness cataract retinitis pigmentosa and sperm abnormalities 300864 Cerebral-cerebellar-coloboma syndrome X-linked 309050 Lutheran suppressor X-linked 301067 Family with sequence similarity 47 member C 300596 G antigen 3	CCNB3|0.006825021|83.65%
DGC	CCNQ	7	100	X	q11.1|q28	300345 Microphthalmia isolated with coloboma 1 300471 Cubitus valgus with mental retardation and unusual facies 300484 Orofaciodigital syndrome VIII 300716 Mental retardation X-linked 95 300719 Deafness cataract retinitis pigmentosa and sperm abnormalities 300864 Cerebral-cerebellar-coloboma syndrome X-linked 309050 Lutheran suppressor X-linked 300010 A-11 gene 300074 X chromosome-controlling element 300956 BRAF pseudogene 1 310310 MYCL-related processed gene 301070 WD repeat domain-containing protein 44 300795 Cancer/testis antigen family 45 member A4 300898 CD$1 antisense RNA 302000 Epidermolysis bullosa macular type 305424 Factor VIII F8B 314900 Xm 300824 OPN1LW and OPN1MW genes controller of	NA
DGC	CD40LG	7	100	X	q11.1|q28	300345 Microphthalmia isolated with coloboma 1 300471 Cubitus valgus with mental retardation and unusual facies 300484 Orofaciodigital syndrome VIII 300716 Mental retardation X-linked 95 300719 Deafness cataract retinitis pigmentosa and sperm abnormalities 300864 Cerebral-cerebellar-coloboma syndrome X-linked 309050 Lutheran suppressor X-linked 300010 A-11 gene 300074 X chromosome-controlling element 300956 BRAF pseudogene 1 310310 MYCL-related processed gene 301070 WD repeat domain-containing protein 44 300795 Cancer/testis antigen family 45 member A4 300898 CD$1 antisense RNA 302000 Epidermolysis bullosa macular type 305424 Factor VIII F8B 314900 Xm 300824 OPN1LW and OPN1MW genes controller of	CD40LG|0.703733653|8.39%
DGC	CD99L2	7	100	X	q11.1|q28	300345 Microphthalmia isolated with coloboma 1 300471 Cubitus valgus with mental retardation and unusual facies 300484 Orofaciodigital syndrome VIII 300716 Mental retardation X-linked 95 300719 Deafness cataract retinitis pigmentosa and sperm abnormalities 300864 Cerebral-cerebellar-coloboma syndrome X-linked 309050 Lutheran suppressor X-linked 300010 A-11 gene 300074 X chromosome-controlling element 300956 BRAF pseudogene 1 310310 MYCL-related processed gene 301070 WD repeat domain-containing protein 44 300795 Cancer/testis antigen family 45 member A4 300898 CD$1 antisense RNA 302000 Epidermolysis bullosa macular type 305424 Factor VIII F8B 314900 Xm 300824 OPN1LW and OPN1MW genes controller of	CD99L2|0.00823782|82.42%
DGC	CDK16	7	100	X	p22.33|p11.1	301780 Arylsulfatase C f form 300345 Microphthalmia isolated with coloboma 1 300471 Cubitus valgus with mental retardation and unusual facies 300484 Orofaciodigital syndrome VIII 300716 Mental retardation X-linked 95 300719 Deafness cataract retinitis pigmentosa and sperm abnormalities 300864 Cerebral-cerebellar-coloboma syndrome X-linked 309050 Lutheran suppressor X-linked 301067 Family with sequence similarity 47 member C 300596 G antigen 3	CDK16|0.943576354|2.39%
DGC	CDKL5	7	100	X	p22.33|p11.1	301780 Arylsulfatase C f form 300345 Microphthalmia isolated with coloboma 1 300471 Cubitus valgus with mental retardation and unusual facies 300484 Orofaciodigital syndrome VIII 300716 Mental retardation X-linked 95 300719 Deafness cataract retinitis pigmentosa and sperm abnormalities 300864 Cerebral-cerebellar-coloboma syndrome X-linked 309050 Lutheran suppressor X-linked 301067 Family with sequence similarity 47 member C 300596 G antigen 3	CDKL5|0.564369159|13.18%
DGC	CDR1	7	100	X	q11.1|q28	300345 Microphthalmia isolated with coloboma 1 300471 Cubitus valgus with mental retardation and unusual facies 300484 Orofaciodigital syndrome VIII 300716 Mental retardation X-linked 95 300719 Deafness cataract retinitis pigmentosa and sperm abnormalities 300864 Cerebral-cerebellar-coloboma syndrome X-linked 309050 Lutheran suppressor X-linked 300010 A-11 gene 300074 X chromosome-controlling element 300956 BRAF pseudogene 1 310310 MYCL-related processed gene 301070 WD repeat domain-containing protein 44 300795 Cancer/testis antigen family 45 member A4 300898 CD$1 antisense RNA 302000 Epidermolysis bullosa macular type 305424 Factor VIII F8B 314900 Xm 300824 OPN1LW and OPN1MW genes controller of	CDR1|0.000593381|97.97%
DGC	CDX4	7	100	X	q11.1|q28	300345 Microphthalmia isolated with coloboma 1 300471 Cubitus valgus with mental retardation and unusual facies 300484 Orofaciodigital syndrome VIII 300716 Mental retardation X-linked 95 300719 Deafness cataract retinitis pigmentosa and sperm abnormalities 300864 Cerebral-cerebellar-coloboma syndrome X-linked 309050 Lutheran suppressor X-linked 300010 A-11 gene 300074 X chromosome-controlling element 300956 BRAF pseudogene 1 310310 MYCL-related processed gene 301070 WD repeat domain-containing protein 44 300795 Cancer/testis antigen family 45 member A4 300898 CD$1 antisense RNA 302000 Epidermolysis bullosa macular type 305424 Factor VIII F8B 314900 Xm 300824 OPN1LW and OPN1MW genes controller of	CDX4|0.034057905|67.76%
DGC	CENPI	7	100	X	q11.1|q28	300345 Microphthalmia isolated with coloboma 1 300471 Cubitus valgus with mental retardation and unusual facies 300484 Orofaciodigital syndrome VIII 300716 Mental retardation X-linked 95 300719 Deafness cataract retinitis pigmentosa and sperm abnormalities 300864 Cerebral-cerebellar-coloboma syndrome X-linked 309050 Lutheran suppressor X-linked 300010 A-11 gene 300074 X chromosome-controlling element 300956 BRAF pseudogene 1 310310 MYCL-related processed gene 301070 WD repeat domain-containing protein 44 300795 Cancer/testis antigen family 45 member A4 300898 CD$1 antisense RNA 302000 Epidermolysis bullosa macular type 305424 Factor VIII F8B 314900 Xm 300824 OPN1LW and OPN1MW genes controller of	CENPI|0.118322957|47.69%
DGC	CENPVL1	7	100	X	p22.33|p11.1	301780 Arylsulfatase C f form 300345 Microphthalmia isolated with coloboma 1 300471 Cubitus valgus with mental retardation and unusual facies 300484 Orofaciodigital syndrome VIII 300716 Mental retardation X-linked 95 300719 Deafness cataract retinitis pigmentosa and sperm abnormalities 300864 Cerebral-cerebellar-coloboma syndrome X-linked 309050 Lutheran suppressor X-linked 301067 Family with sequence similarity 47 member C 300596 G antigen 3	NA
DGC	CENPVL2	7	100	X	p22.33|p11.1	301780 Arylsulfatase C f form 300345 Microphthalmia isolated with coloboma 1 300471 Cubitus valgus with mental retardation and unusual facies 300484 Orofaciodigital syndrome VIII 300716 Mental retardation X-linked 95 300719 Deafness cataract retinitis pigmentosa and sperm abnormalities 300864 Cerebral-cerebellar-coloboma syndrome X-linked 309050 Lutheran suppressor X-linked 301067 Family with sequence similarity 47 member C 300596 G antigen 3	NA
DGC	CENPVL3	7	100	X	p22.33|p11.1	301780 Arylsulfatase C f form 300345 Microphthalmia isolated with coloboma 1 300471 Cubitus valgus with mental retardation and unusual facies 300484 Orofaciodigital syndrome VIII 300716 Mental retardation X-linked 95 300719 Deafness cataract retinitis pigmentosa and sperm abnormalities 300864 Cerebral-cerebellar-coloboma syndrome X-linked 309050 Lutheran suppressor X-linked 301067 Family with sequence similarity 47 member C 300596 G antigen 3	NA
DGC	CETN2	7	100	X	q11.1|q28	300345 Microphthalmia isolated with coloboma 1 300471 Cubitus valgus with mental retardation and unusual facies 300484 Orofaciodigital syndrome VIII 300716 Mental retardation X-linked 95 300719 Deafness cataract retinitis pigmentosa and sperm abnormalities 300864 Cerebral-cerebellar-coloboma syndrome X-linked 309050 Lutheran suppressor X-linked 300010 A-11 gene 300074 X chromosome-controlling element 300956 BRAF pseudogene 1 310310 MYCL-related processed gene 301070 WD repeat domain-containing protein 44 300795 Cancer/testis antigen family 45 member A4 300898 CD$1 antisense RNA 302000 Epidermolysis bullosa macular type 305424 Factor VIII F8B 314900 Xm 300824 OPN1LW and OPN1MW genes controller of	CETN2|0.395050068|21.07%
DGC	CFAP47	7	100	X	p22.33|p11.1	301780 Arylsulfatase C f form 300345 Microphthalmia isolated with coloboma 1 300471 Cubitus valgus with mental retardation and unusual facies 300484 Orofaciodigital syndrome VIII 300716 Mental retardation X-linked 95 300719 Deafness cataract retinitis pigmentosa and sperm abnormalities 300864 Cerebral-cerebellar-coloboma syndrome X-linked 309050 Lutheran suppressor X-linked 301067 Family with sequence similarity 47 member C 300596 G antigen 3	CFAP47|0.008493492|82.15%
DGC	CFP	7	100	X	p22.33|p11.1	301780 Arylsulfatase C f form 300345 Microphthalmia isolated with coloboma 1 300471 Cubitus valgus with mental retardation and unusual facies 300484 Orofaciodigital syndrome VIII 300716 Mental retardation X-linked 95 300719 Deafness cataract retinitis pigmentosa and sperm abnormalities 300864 Cerebral-cerebellar-coloboma syndrome X-linked 309050 Lutheran suppressor X-linked 301067 Family with sequence similarity 47 member C 300596 G antigen 3	CFP|0.039345456|66%
DGC	CH17-340M24.3	7	100	X	q11.1|q28	300345 Microphthalmia isolated with coloboma 1 300471 Cubitus valgus with mental retardation and unusual facies 300484 Orofaciodigital syndrome VIII 300716 Mental retardation X-linked 95 300719 Deafness cataract retinitis pigmentosa and sperm abnormalities 300864 Cerebral-cerebellar-coloboma syndrome X-linked 309050 Lutheran suppressor X-linked 300010 A-11 gene 300074 X chromosome-controlling element 300956 BRAF pseudogene 1 310310 MYCL-related processed gene 301070 WD repeat domain-containing protein 44 300795 Cancer/testis antigen family 45 member A4 300898 CD$1 antisense RNA 302000 Epidermolysis bullosa macular type 305424 Factor VIII F8B 314900 Xm 300824 OPN1LW and OPN1MW genes controller of	NA
DGC	CHIC1	7	100	X	q11.1|q28	300345 Microphthalmia isolated with coloboma 1 300471 Cubitus valgus with mental retardation and unusual facies 300484 Orofaciodigital syndrome VIII 300716 Mental retardation X-linked 95 300719 Deafness cataract retinitis pigmentosa and sperm abnormalities 300864 Cerebral-cerebellar-coloboma syndrome X-linked 309050 Lutheran suppressor X-linked 300010 A-11 gene 300074 X chromosome-controlling element 300956 BRAF pseudogene 1 310310 MYCL-related processed gene 301070 WD repeat domain-containing protein 44 300795 Cancer/testis antigen family 45 member A4 300898 CD$1 antisense RNA 302000 Epidermolysis bullosa macular type 305424 Factor VIII F8B 314900 Xm 300824 OPN1LW and OPN1MW genes controller of	CHIC1|0.259957406|30.73%
DGC	CHM	7	100	X	q11.1|q28	300345 Microphthalmia isolated with coloboma 1 300471 Cubitus valgus with mental retardation and unusual facies 300484 Orofaciodigital syndrome VIII 300716 Mental retardation X-linked 95 300719 Deafness cataract retinitis pigmentosa and sperm abnormalities 300864 Cerebral-cerebellar-coloboma syndrome X-linked 309050 Lutheran suppressor X-linked 300010 A-11 gene 300074 X chromosome-controlling element 300956 BRAF pseudogene 1 310310 MYCL-related processed gene 301070 WD repeat domain-containing protein 44 300795 Cancer/testis antigen family 45 member A4 300898 CD$1 antisense RNA 302000 Epidermolysis bullosa macular type 305424 Factor VIII F8B 314900 Xm 300824 OPN1LW and OPN1MW genes controller of	CHM|0.332696206|25.28%
DGC	CHMP1B2P	7	100	X	q11.1|q28	300345 Microphthalmia isolated with coloboma 1 300471 Cubitus valgus with mental retardation and unusual facies 300484 Orofaciodigital syndrome VIII 300716 Mental retardation X-linked 95 300719 Deafness cataract retinitis pigmentosa and sperm abnormalities 300864 Cerebral-cerebellar-coloboma syndrome X-linked 309050 Lutheran suppressor X-linked 300010 A-11 gene 300074 X chromosome-controlling element 300956 BRAF pseudogene 1 310310 MYCL-related processed gene 301070 WD repeat domain-containing protein 44 300795 Cancer/testis antigen family 45 member A4 300898 CD$1 antisense RNA 302000 Epidermolysis bullosa macular type 305424 Factor VIII F8B 314900 Xm 300824 OPN1LW and OPN1MW genes controller of	NA
DGC	CHRDL1	7	100	X	q11.1|q28	300345 Microphthalmia isolated with coloboma 1 300471 Cubitus valgus with mental retardation and unusual facies 300484 Orofaciodigital syndrome VIII 300716 Mental retardation X-linked 95 300719 Deafness cataract retinitis pigmentosa and sperm abnormalities 300864 Cerebral-cerebellar-coloboma syndrome X-linked 309050 Lutheran suppressor X-linked 300010 A-11 gene 300074 X chromosome-controlling element 300956 BRAF pseudogene 1 310310 MYCL-related processed gene 301070 WD repeat domain-containing protein 44 300795 Cancer/testis antigen family 45 member A4 300898 CD$1 antisense RNA 302000 Epidermolysis bullosa macular type 305424 Factor VIII F8B 314900 Xm 300824 OPN1LW and OPN1MW genes controller of	CHRDL1|0.341792402|24.72%
DGC	CHST7	7	100	X	p22.33|p11.1	301780 Arylsulfatase C f form 300345 Microphthalmia isolated with coloboma 1 300471 Cubitus valgus with mental retardation and unusual facies 300484 Orofaciodigital syndrome VIII 300716 Mental retardation X-linked 95 300719 Deafness cataract retinitis pigmentosa and sperm abnormalities 300864 Cerebral-cerebellar-coloboma syndrome X-linked 309050 Lutheran suppressor X-linked 301067 Family with sequence similarity 47 member C 300596 G antigen 3	CHST7|0.044380268|64.38%
DGC	CITED1	7	100	X	q11.1|q28	300345 Microphthalmia isolated with coloboma 1 300471 Cubitus valgus with mental retardation and unusual facies 300484 Orofaciodigital syndrome VIII 300716 Mental retardation X-linked 95 300719 Deafness cataract retinitis pigmentosa and sperm abnormalities 300864 Cerebral-cerebellar-coloboma syndrome X-linked 309050 Lutheran suppressor X-linked 300010 A-11 gene 300074 X chromosome-controlling element 300956 BRAF pseudogene 1 310310 MYCL-related processed gene 301070 WD repeat domain-containing protein 44 300795 Cancer/testis antigen family 45 member A4 300898 CD$1 antisense RNA 302000 Epidermolysis bullosa macular type 305424 Factor VIII F8B 314900 Xm 300824 OPN1LW and OPN1MW genes controller of	CITED1|0.122175989|47.09%
DGC	CLCN4	7	100	X	p22.33|p11.1	301780 Arylsulfatase C f form 300345 Microphthalmia isolated with coloboma 1 300471 Cubitus valgus with mental retardation and unusual facies 300484 Orofaciodigital syndrome VIII 300716 Mental retardation X-linked 95 300719 Deafness cataract retinitis pigmentosa and sperm abnormalities 300864 Cerebral-cerebellar-coloboma syndrome X-linked 309050 Lutheran suppressor X-linked 301067 Family with sequence similarity 47 member C 300596 G antigen 3	CLCN4|0.28863626|28.47%
DGC	CLCN5	7	100	X	p22.33|p11.1	301780 Arylsulfatase C f form 300345 Microphthalmia isolated with coloboma 1 300471 Cubitus valgus with mental retardation and unusual facies 300484 Orofaciodigital syndrome VIII 300716 Mental retardation X-linked 95 300719 Deafness cataract retinitis pigmentosa and sperm abnormalities 300864 Cerebral-cerebellar-coloboma syndrome X-linked 309050 Lutheran suppressor X-linked 301067 Family with sequence similarity 47 member C 300596 G antigen 3	CLCN5|0.568612204|13.07%
DGC	CLDN2	7	100	X	q11.1|q28	300345 Microphthalmia isolated with coloboma 1 300471 Cubitus valgus with mental retardation and unusual facies 300484 Orofaciodigital syndrome VIII 300716 Mental retardation X-linked 95 300719 Deafness cataract retinitis pigmentosa and sperm abnormalities 300864 Cerebral-cerebellar-coloboma syndrome X-linked 309050 Lutheran suppressor X-linked 300010 A-11 gene 300074 X chromosome-controlling element 300956 BRAF pseudogene 1 310310 MYCL-related processed gene 301070 WD repeat domain-containing protein 44 300795 Cancer/testis antigen family 45 member A4 300898 CD$1 antisense RNA 302000 Epidermolysis bullosa macular type 305424 Factor VIII F8B 314900 Xm 300824 OPN1LW and OPN1MW genes controller of	CLDN2|0.184956895|38.36%
DGC	CLDN34	7	100	X	p22.33|p11.1	301780 Arylsulfatase C f form 300345 Microphthalmia isolated with coloboma 1 300471 Cubitus valgus with mental retardation and unusual facies 300484 Orofaciodigital syndrome VIII 300716 Mental retardation X-linked 95 300719 Deafness cataract retinitis pigmentosa and sperm abnormalities 300864 Cerebral-cerebellar-coloboma syndrome X-linked 309050 Lutheran suppressor X-linked 301067 Family with sequence similarity 47 member C 300596 G antigen 3	NA
DGC	CLIC2	7	100	X	q11.1|q28	300345 Microphthalmia isolated with coloboma 1 300471 Cubitus valgus with mental retardation and unusual facies 300484 Orofaciodigital syndrome VIII 300716 Mental retardation X-linked 95 300719 Deafness cataract retinitis pigmentosa and sperm abnormalities 300864 Cerebral-cerebellar-coloboma syndrome X-linked 309050 Lutheran suppressor X-linked 300010 A-11 gene 300074 X chromosome-controlling element 300956 BRAF pseudogene 1 310310 MYCL-related processed gene 301070 WD repeat domain-containing protein 44 300795 Cancer/testis antigen family 45 member A4 300898 CD$1 antisense RNA 302000 Epidermolysis bullosa macular type 305424 Factor VIII F8B 314900 Xm 300824 OPN1LW and OPN1MW genes controller of	CLIC2|0.19445312|37.35%
DGC	CLTRN	7	100	X	p22.33|p11.1	301780 Arylsulfatase C f form 300345 Microphthalmia isolated with coloboma 1 300471 Cubitus valgus with mental retardation and unusual facies 300484 Orofaciodigital syndrome VIII 300716 Mental retardation X-linked 95 300719 Deafness cataract retinitis pigmentosa and sperm abnormalities 300864 Cerebral-cerebellar-coloboma syndrome X-linked 309050 Lutheran suppressor X-linked 301067 Family with sequence similarity 47 member C 300596 G antigen 3	NA
DGC	CMC4	7	100	X	q11.1|q28	300345 Microphthalmia isolated with coloboma 1 300471 Cubitus valgus with mental retardation and unusual facies 300484 Orofaciodigital syndrome VIII 300716 Mental retardation X-linked 95 300719 Deafness cataract retinitis pigmentosa and sperm abnormalities 300864 Cerebral-cerebellar-coloboma syndrome X-linked 309050 Lutheran suppressor X-linked 300010 A-11 gene 300074 X chromosome-controlling element 300956 BRAF pseudogene 1 310310 MYCL-related processed gene 301070 WD repeat domain-containing protein 44 300795 Cancer/testis antigen family 45 member A4 300898 CD$1 antisense RNA 302000 Epidermolysis bullosa macular type 305424 Factor VIII F8B 314900 Xm 300824 OPN1LW and OPN1MW genes controller of	CMC4|0.206484881|35.96%
DGC	CNGA2	7	100	X	q11.1|q28	300345 Microphthalmia isolated with coloboma 1 300471 Cubitus valgus with mental retardation and unusual facies 300484 Orofaciodigital syndrome VIII 300716 Mental retardation X-linked 95 300719 Deafness cataract retinitis pigmentosa and sperm abnormalities 300864 Cerebral-cerebellar-coloboma syndrome X-linked 309050 Lutheran suppressor X-linked 300010 A-11 gene 300074 X chromosome-controlling element 300956 BRAF pseudogene 1 310310 MYCL-related processed gene 301070 WD repeat domain-containing protein 44 300795 Cancer/testis antigen family 45 member A4 300898 CD$1 antisense RNA 302000 Epidermolysis bullosa macular type 305424 Factor VIII F8B 314900 Xm 300824 OPN1LW and OPN1MW genes controller of	CNGA2|0.167139433|40.64%
DGC	CNKSR2	7	100	X	p22.33|p11.1	301780 Arylsulfatase C f form 300345 Microphthalmia isolated with coloboma 1 300471 Cubitus valgus with mental retardation and unusual facies 300484 Orofaciodigital syndrome VIII 300716 Mental retardation X-linked 95 300719 Deafness cataract retinitis pigmentosa and sperm abnormalities 300864 Cerebral-cerebellar-coloboma syndrome X-linked 309050 Lutheran suppressor X-linked 301067 Family with sequence similarity 47 member C 300596 G antigen 3	CNKSR2|0.732601094|7.56%
DGC	COL4A5	7	100	X	q11.1|q28	300345 Microphthalmia isolated with coloboma 1 300471 Cubitus valgus with mental retardation and unusual facies 300484 Orofaciodigital syndrome VIII 300716 Mental retardation X-linked 95 300719 Deafness cataract retinitis pigmentosa and sperm abnormalities 300864 Cerebral-cerebellar-coloboma syndrome X-linked 309050 Lutheran suppressor X-linked 300010 A-11 gene 300074 X chromosome-controlling element 300956 BRAF pseudogene 1 310310 MYCL-related processed gene 301070 WD repeat domain-containing protein 44 300795 Cancer/testis antigen family 45 member A4 300898 CD$1 antisense RNA 302000 Epidermolysis bullosa macular type 305424 Factor VIII F8B 314900 Xm 300824 OPN1LW and OPN1MW genes controller of	COL4A5|0.684108995|8.97%
DGC	COL4A6	7	100	X	q11.1|q28	300345 Microphthalmia isolated with coloboma 1 300471 Cubitus valgus with mental retardation and unusual facies 300484 Orofaciodigital syndrome VIII 300716 Mental retardation X-linked 95 300719 Deafness cataract retinitis pigmentosa and sperm abnormalities 300864 Cerebral-cerebellar-coloboma syndrome X-linked 309050 Lutheran suppressor X-linked 300010 A-11 gene 300074 X chromosome-controlling element 300956 BRAF pseudogene 1 310310 MYCL-related processed gene 301070 WD repeat domain-containing protein 44 300795 Cancer/testis antigen family 45 member A4 300898 CD$1 antisense RNA 302000 Epidermolysis bullosa macular type 305424 Factor VIII F8B 314900 Xm 300824 OPN1LW and OPN1MW genes controller of	COL4A6|0.130757642|45.78%
DGC	COX7B	7	100	X	q11.1|q28	300345 Microphthalmia isolated with coloboma 1 300471 Cubitus valgus with mental retardation and unusual facies 300484 Orofaciodigital syndrome VIII 300716 Mental retardation X-linked 95 300719 Deafness cataract retinitis pigmentosa and sperm abnormalities 300864 Cerebral-cerebellar-coloboma syndrome X-linked 309050 Lutheran suppressor X-linked 300010 A-11 gene 300074 X chromosome-controlling element 300956 BRAF pseudogene 1 310310 MYCL-related processed gene 301070 WD repeat domain-containing protein 44 300795 Cancer/testis antigen family 45 member A4 300898 CD$1 antisense RNA 302000 Epidermolysis bullosa macular type 305424 Factor VIII F8B 314900 Xm 300824 OPN1LW and OPN1MW genes controller of	COX7B|0.168396202|40.53%
DGC	CPXCR1	7	100	X	q11.1|q28	300345 Microphthalmia isolated with coloboma 1 300471 Cubitus valgus with mental retardation and unusual facies 300484 Orofaciodigital syndrome VIII 300716 Mental retardation X-linked 95 300719 Deafness cataract retinitis pigmentosa and sperm abnormalities 300864 Cerebral-cerebellar-coloboma syndrome X-linked 309050 Lutheran suppressor X-linked 300010 A-11 gene 300074 X chromosome-controlling element 300956 BRAF pseudogene 1 310310 MYCL-related processed gene 301070 WD repeat domain-containing protein 44 300795 Cancer/testis antigen family 45 member A4 300898 CD$1 antisense RNA 302000 Epidermolysis bullosa macular type 305424 Factor VIII F8B 314900 Xm 300824 OPN1LW and OPN1MW genes controller of	CPXCR1|0.001467264|92.95%
DGC	CSAG1	7	100	X	q11.1|q28	300345 Microphthalmia isolated with coloboma 1 300471 Cubitus valgus with mental retardation and unusual facies 300484 Orofaciodigital syndrome VIII 300716 Mental retardation X-linked 95 300719 Deafness cataract retinitis pigmentosa and sperm abnormalities 300864 Cerebral-cerebellar-coloboma syndrome X-linked 309050 Lutheran suppressor X-linked 300010 A-11 gene 300074 X chromosome-controlling element 300956 BRAF pseudogene 1 310310 MYCL-related processed gene 301070 WD repeat domain-containing protein 44 300795 Cancer/testis antigen family 45 member A4 300898 CD$1 antisense RNA 302000 Epidermolysis bullosa macular type 305424 Factor VIII F8B 314900 Xm 300824 OPN1LW and OPN1MW genes controller of	CSAG1|0.000765743|96.9%
DGC	CSAG3	7	100	X	q11.1|q28	300345 Microphthalmia isolated with coloboma 1 300471 Cubitus valgus with mental retardation and unusual facies 300484 Orofaciodigital syndrome VIII 300716 Mental retardation X-linked 95 300719 Deafness cataract retinitis pigmentosa and sperm abnormalities 300864 Cerebral-cerebellar-coloboma syndrome X-linked 309050 Lutheran suppressor X-linked 300010 A-11 gene 300074 X chromosome-controlling element 300956 BRAF pseudogene 1 310310 MYCL-related processed gene 301070 WD repeat domain-containing protein 44 300795 Cancer/testis antigen family 45 member A4 300898 CD$1 antisense RNA 302000 Epidermolysis bullosa macular type 305424 Factor VIII F8B 314900 Xm 300824 OPN1LW and OPN1MW genes controller of	NA
DGC	CSAG4	7	100	X	q11.1|q28	300345 Microphthalmia isolated with coloboma 1 300471 Cubitus valgus with mental retardation and unusual facies 300484 Orofaciodigital syndrome VIII 300716 Mental retardation X-linked 95 300719 Deafness cataract retinitis pigmentosa and sperm abnormalities 300864 Cerebral-cerebellar-coloboma syndrome X-linked 309050 Lutheran suppressor X-linked 300010 A-11 gene 300074 X chromosome-controlling element 300956 BRAF pseudogene 1 310310 MYCL-related processed gene 301070 WD repeat domain-containing protein 44 300795 Cancer/testis antigen family 45 member A4 300898 CD$1 antisense RNA 302000 Epidermolysis bullosa macular type 305424 Factor VIII F8B 314900 Xm 300824 OPN1LW and OPN1MW genes controller of	NA
DGC	CSTF2	7	100	X	q11.1|q28	300345 Microphthalmia isolated with coloboma 1 300471 Cubitus valgus with mental retardation and unusual facies 300484 Orofaciodigital syndrome VIII 300716 Mental retardation X-linked 95 300719 Deafness cataract retinitis pigmentosa and sperm abnormalities 300864 Cerebral-cerebellar-coloboma syndrome X-linked 309050 Lutheran suppressor X-linked 300010 A-11 gene 300074 X chromosome-controlling element 300956 BRAF pseudogene 1 310310 MYCL-related processed gene 301070 WD repeat domain-containing protein 44 300795 Cancer/testis antigen family 45 member A4 300898 CD$1 antisense RNA 302000 Epidermolysis bullosa macular type 305424 Factor VIII F8B 314900 Xm 300824 OPN1LW and OPN1MW genes controller of	CSTF2|0.33220569|25.31%
DGC	CT45A1	7	100	X	q11.1|q28	300345 Microphthalmia isolated with coloboma 1 300471 Cubitus valgus with mental retardation and unusual facies 300484 Orofaciodigital syndrome VIII 300716 Mental retardation X-linked 95 300719 Deafness cataract retinitis pigmentosa and sperm abnormalities 300864 Cerebral-cerebellar-coloboma syndrome X-linked 309050 Lutheran suppressor X-linked 300010 A-11 gene 300074 X chromosome-controlling element 300956 BRAF pseudogene 1 310310 MYCL-related processed gene 301070 WD repeat domain-containing protein 44 300795 Cancer/testis antigen family 45 member A4 300898 CD$1 antisense RNA 302000 Epidermolysis bullosa macular type 305424 Factor VIII F8B 314900 Xm 300824 OPN1LW and OPN1MW genes controller of	CT45A1|0.00056557|98.09%
DGC	CT45A10	7	100	X	q11.1|q28	300345 Microphthalmia isolated with coloboma 1 300471 Cubitus valgus with mental retardation and unusual facies 300484 Orofaciodigital syndrome VIII 300716 Mental retardation X-linked 95 300719 Deafness cataract retinitis pigmentosa and sperm abnormalities 300864 Cerebral-cerebellar-coloboma syndrome X-linked 309050 Lutheran suppressor X-linked 300010 A-11 gene 300074 X chromosome-controlling element 300956 BRAF pseudogene 1 310310 MYCL-related processed gene 301070 WD repeat domain-containing protein 44 300795 Cancer/testis antigen family 45 member A4 300898 CD$1 antisense RNA 302000 Epidermolysis bullosa macular type 305424 Factor VIII F8B 314900 Xm 300824 OPN1LW and OPN1MW genes controller of	NA
DGC	CT45A2	7	100	X	q11.1|q28	300345 Microphthalmia isolated with coloboma 1 300471 Cubitus valgus with mental retardation and unusual facies 300484 Orofaciodigital syndrome VIII 300716 Mental retardation X-linked 95 300719 Deafness cataract retinitis pigmentosa and sperm abnormalities 300864 Cerebral-cerebellar-coloboma syndrome X-linked 309050 Lutheran suppressor X-linked 300010 A-11 gene 300074 X chromosome-controlling element 300956 BRAF pseudogene 1 310310 MYCL-related processed gene 301070 WD repeat domain-containing protein 44 300795 Cancer/testis antigen family 45 member A4 300898 CD$1 antisense RNA 302000 Epidermolysis bullosa macular type 305424 Factor VIII F8B 314900 Xm 300824 OPN1LW and OPN1MW genes controller of	CT45A2|0.000427409|98.79%
DGC	CT45A3	7	100	X	q11.1|q28	300345 Microphthalmia isolated with coloboma 1 300471 Cubitus valgus with mental retardation and unusual facies 300484 Orofaciodigital syndrome VIII 300716 Mental retardation X-linked 95 300719 Deafness cataract retinitis pigmentosa and sperm abnormalities 300864 Cerebral-cerebellar-coloboma syndrome X-linked 309050 Lutheran suppressor X-linked 300010 A-11 gene 300074 X chromosome-controlling element 300956 BRAF pseudogene 1 310310 MYCL-related processed gene 301070 WD repeat domain-containing protein 44 300795 Cancer/testis antigen family 45 member A4 300898 CD$1 antisense RNA 302000 Epidermolysis bullosa macular type 305424 Factor VIII F8B 314900 Xm 300824 OPN1LW and OPN1MW genes controller of	CT45A3|0.000489652|98.49%
DGC	CT45A5	7	100	X	q11.1|q28	300345 Microphthalmia isolated with coloboma 1 300471 Cubitus valgus with mental retardation and unusual facies 300484 Orofaciodigital syndrome VIII 300716 Mental retardation X-linked 95 300719 Deafness cataract retinitis pigmentosa and sperm abnormalities 300864 Cerebral-cerebellar-coloboma syndrome X-linked 309050 Lutheran suppressor X-linked 300010 A-11 gene 300074 X chromosome-controlling element 300956 BRAF pseudogene 1 310310 MYCL-related processed gene 301070 WD repeat domain-containing protein 44 300795 Cancer/testis antigen family 45 member A4 300898 CD$1 antisense RNA 302000 Epidermolysis bullosa macular type 305424 Factor VIII F8B 314900 Xm 300824 OPN1LW and OPN1MW genes controller of	CT45A5|0.000543107|98.22%
DGC	CT45A6	7	100	X	q11.1|q28	300345 Microphthalmia isolated with coloboma 1 300471 Cubitus valgus with mental retardation and unusual facies 300484 Orofaciodigital syndrome VIII 300716 Mental retardation X-linked 95 300719 Deafness cataract retinitis pigmentosa and sperm abnormalities 300864 Cerebral-cerebellar-coloboma syndrome X-linked 309050 Lutheran suppressor X-linked 300010 A-11 gene 300074 X chromosome-controlling element 300956 BRAF pseudogene 1 310310 MYCL-related processed gene 301070 WD repeat domain-containing protein 44 300795 Cancer/testis antigen family 45 member A4 300898 CD$1 antisense RNA 302000 Epidermolysis bullosa macular type 305424 Factor VIII F8B 314900 Xm 300824 OPN1LW and OPN1MW genes controller of	CT45A6|0.000778976|96.79%
DGC	CT45A7	7	100	X	q11.1|q28	300345 Microphthalmia isolated with coloboma 1 300471 Cubitus valgus with mental retardation and unusual facies 300484 Orofaciodigital syndrome VIII 300716 Mental retardation X-linked 95 300719 Deafness cataract retinitis pigmentosa and sperm abnormalities 300864 Cerebral-cerebellar-coloboma syndrome X-linked 309050 Lutheran suppressor X-linked 300010 A-11 gene 300074 X chromosome-controlling element 300956 BRAF pseudogene 1 310310 MYCL-related processed gene 301070 WD repeat domain-containing protein 44 300795 Cancer/testis antigen family 45 member A4 300898 CD$1 antisense RNA 302000 Epidermolysis bullosa macular type 305424 Factor VIII F8B 314900 Xm 300824 OPN1LW and OPN1MW genes controller of	NA
DGC	CT45A8	7	100	X	q11.1|q28	300345 Microphthalmia isolated with coloboma 1 300471 Cubitus valgus with mental retardation and unusual facies 300484 Orofaciodigital syndrome VIII 300716 Mental retardation X-linked 95 300719 Deafness cataract retinitis pigmentosa and sperm abnormalities 300864 Cerebral-cerebellar-coloboma syndrome X-linked 309050 Lutheran suppressor X-linked 300010 A-11 gene 300074 X chromosome-controlling element 300956 BRAF pseudogene 1 310310 MYCL-related processed gene 301070 WD repeat domain-containing protein 44 300795 Cancer/testis antigen family 45 member A4 300898 CD$1 antisense RNA 302000 Epidermolysis bullosa macular type 305424 Factor VIII F8B 314900 Xm 300824 OPN1LW and OPN1MW genes controller of	NA
DGC	CT45A9	7	100	X	q11.1|q28	300345 Microphthalmia isolated with coloboma 1 300471 Cubitus valgus with mental retardation and unusual facies 300484 Orofaciodigital syndrome VIII 300716 Mental retardation X-linked 95 300719 Deafness cataract retinitis pigmentosa and sperm abnormalities 300864 Cerebral-cerebellar-coloboma syndrome X-linked 309050 Lutheran suppressor X-linked 300010 A-11 gene 300074 X chromosome-controlling element 300956 BRAF pseudogene 1 310310 MYCL-related processed gene 301070 WD repeat domain-containing protein 44 300795 Cancer/testis antigen family 45 member A4 300898 CD$1 antisense RNA 302000 Epidermolysis bullosa macular type 305424 Factor VIII F8B 314900 Xm 300824 OPN1LW and OPN1MW genes controller of	NA
DGC	CT47A1	7	100	X	q11.1|q28	300345 Microphthalmia isolated with coloboma 1 300471 Cubitus valgus with mental retardation and unusual facies 300484 Orofaciodigital syndrome VIII 300716 Mental retardation X-linked 95 300719 Deafness cataract retinitis pigmentosa and sperm abnormalities 300864 Cerebral-cerebellar-coloboma syndrome X-linked 309050 Lutheran suppressor X-linked 300010 A-11 gene 300074 X chromosome-controlling element 300956 BRAF pseudogene 1 310310 MYCL-related processed gene 301070 WD repeat domain-containing protein 44 300795 Cancer/testis antigen family 45 member A4 300898 CD$1 antisense RNA 302000 Epidermolysis bullosa macular type 305424 Factor VIII F8B 314900 Xm 300824 OPN1LW and OPN1MW genes controller of	CT47A1|0.000444829|98.72%
DGC	CT47A10	7	100	X	q11.1|q28	300345 Microphthalmia isolated with coloboma 1 300471 Cubitus valgus with mental retardation and unusual facies 300484 Orofaciodigital syndrome VIII 300716 Mental retardation X-linked 95 300719 Deafness cataract retinitis pigmentosa and sperm abnormalities 300864 Cerebral-cerebellar-coloboma syndrome X-linked 309050 Lutheran suppressor X-linked 300010 A-11 gene 300074 X chromosome-controlling element 300956 BRAF pseudogene 1 310310 MYCL-related processed gene 301070 WD repeat domain-containing protein 44 300795 Cancer/testis antigen family 45 member A4 300898 CD$1 antisense RNA 302000 Epidermolysis bullosa macular type 305424 Factor VIII F8B 314900 Xm 300824 OPN1LW and OPN1MW genes controller of	CT47A10|0.000746432|97.02%
DGC	CT47A11	7	100	X	q11.1|q28	300345 Microphthalmia isolated with coloboma 1 300471 Cubitus valgus with mental retardation and unusual facies 300484 Orofaciodigital syndrome VIII 300716 Mental retardation X-linked 95 300719 Deafness cataract retinitis pigmentosa and sperm abnormalities 300864 Cerebral-cerebellar-coloboma syndrome X-linked 309050 Lutheran suppressor X-linked 300010 A-11 gene 300074 X chromosome-controlling element 300956 BRAF pseudogene 1 310310 MYCL-related processed gene 301070 WD repeat domain-containing protein 44 300795 Cancer/testis antigen family 45 member A4 300898 CD$1 antisense RNA 302000 Epidermolysis bullosa macular type 305424 Factor VIII F8B 314900 Xm 300824 OPN1LW and OPN1MW genes controller of	CT47A11|0.000713211|97.19%
DGC	CT47A12	7	100	X	q11.1|q28	300345 Microphthalmia isolated with coloboma 1 300471 Cubitus valgus with mental retardation and unusual facies 300484 Orofaciodigital syndrome VIII 300716 Mental retardation X-linked 95 300719 Deafness cataract retinitis pigmentosa and sperm abnormalities 300864 Cerebral-cerebellar-coloboma syndrome X-linked 309050 Lutheran suppressor X-linked 300010 A-11 gene 300074 X chromosome-controlling element 300956 BRAF pseudogene 1 310310 MYCL-related processed gene 301070 WD repeat domain-containing protein 44 300795 Cancer/testis antigen family 45 member A4 300898 CD$1 antisense RNA 302000 Epidermolysis bullosa macular type 305424 Factor VIII F8B 314900 Xm 300824 OPN1LW and OPN1MW genes controller of	CT47A12|0.000708324|97.21%
DGC	CT47A2	7	100	X	q11.1|q28	300345 Microphthalmia isolated with coloboma 1 300471 Cubitus valgus with mental retardation and unusual facies 300484 Orofaciodigital syndrome VIII 300716 Mental retardation X-linked 95 300719 Deafness cataract retinitis pigmentosa and sperm abnormalities 300864 Cerebral-cerebellar-coloboma syndrome X-linked 309050 Lutheran suppressor X-linked 300010 A-11 gene 300074 X chromosome-controlling element 300956 BRAF pseudogene 1 310310 MYCL-related processed gene 301070 WD repeat domain-containing protein 44 300795 Cancer/testis antigen family 45 member A4 300898 CD$1 antisense RNA 302000 Epidermolysis bullosa macular type 305424 Factor VIII F8B 314900 Xm 300824 OPN1LW and OPN1MW genes controller of	CT47A2|0.000687805|97.34%
DGC	CT47A3	7	100	X	q11.1|q28	300345 Microphthalmia isolated with coloboma 1 300471 Cubitus valgus with mental retardation and unusual facies 300484 Orofaciodigital syndrome VIII 300716 Mental retardation X-linked 95 300719 Deafness cataract retinitis pigmentosa and sperm abnormalities 300864 Cerebral-cerebellar-coloboma syndrome X-linked 309050 Lutheran suppressor X-linked 300010 A-11 gene 300074 X chromosome-controlling element 300956 BRAF pseudogene 1 310310 MYCL-related processed gene 301070 WD repeat domain-containing protein 44 300795 Cancer/testis antigen family 45 member A4 300898 CD$1 antisense RNA 302000 Epidermolysis bullosa macular type 305424 Factor VIII F8B 314900 Xm 300824 OPN1LW and OPN1MW genes controller of	CT47A3|0.000981332|95.55%
DGC	CT47A4	7	100	X	q11.1|q28	300345 Microphthalmia isolated with coloboma 1 300471 Cubitus valgus with mental retardation and unusual facies 300484 Orofaciodigital syndrome VIII 300716 Mental retardation X-linked 95 300719 Deafness cataract retinitis pigmentosa and sperm abnormalities 300864 Cerebral-cerebellar-coloboma syndrome X-linked 309050 Lutheran suppressor X-linked 300010 A-11 gene 300074 X chromosome-controlling element 300956 BRAF pseudogene 1 310310 MYCL-related processed gene 301070 WD repeat domain-containing protein 44 300795 Cancer/testis antigen family 45 member A4 300898 CD$1 antisense RNA 302000 Epidermolysis bullosa macular type 305424 Factor VIII F8B 314900 Xm 300824 OPN1LW and OPN1MW genes controller of	CT47A4|0.000986163|95.54%
DGC	CT47A5	7	100	X	q11.1|q28	300345 Microphthalmia isolated with coloboma 1 300471 Cubitus valgus with mental retardation and unusual facies 300484 Orofaciodigital syndrome VIII 300716 Mental retardation X-linked 95 300719 Deafness cataract retinitis pigmentosa and sperm abnormalities 300864 Cerebral-cerebellar-coloboma syndrome X-linked 309050 Lutheran suppressor X-linked 300010 A-11 gene 300074 X chromosome-controlling element 300956 BRAF pseudogene 1 310310 MYCL-related processed gene 301070 WD repeat domain-containing protein 44 300795 Cancer/testis antigen family 45 member A4 300898 CD$1 antisense RNA 302000 Epidermolysis bullosa macular type 305424 Factor VIII F8B 314900 Xm 300824 OPN1LW and OPN1MW genes controller of	CT47A5|0.000775274|96.84%
DGC	CT47A6	7	100	X	q11.1|q28	300345 Microphthalmia isolated with coloboma 1 300471 Cubitus valgus with mental retardation and unusual facies 300484 Orofaciodigital syndrome VIII 300716 Mental retardation X-linked 95 300719 Deafness cataract retinitis pigmentosa and sperm abnormalities 300864 Cerebral-cerebellar-coloboma syndrome X-linked 309050 Lutheran suppressor X-linked 300010 A-11 gene 300074 X chromosome-controlling element 300956 BRAF pseudogene 1 310310 MYCL-related processed gene 301070 WD repeat domain-containing protein 44 300795 Cancer/testis antigen family 45 member A4 300898 CD$1 antisense RNA 302000 Epidermolysis bullosa macular type 305424 Factor VIII F8B 314900 Xm 300824 OPN1LW and OPN1MW genes controller of	CT47A6|0.00097095|95.64%
DGC	CT47A7	7	100	X	q11.1|q28	300345 Microphthalmia isolated with coloboma 1 300471 Cubitus valgus with mental retardation and unusual facies 300484 Orofaciodigital syndrome VIII 300716 Mental retardation X-linked 95 300719 Deafness cataract retinitis pigmentosa and sperm abnormalities 300864 Cerebral-cerebellar-coloboma syndrome X-linked 309050 Lutheran suppressor X-linked 300010 A-11 gene 300074 X chromosome-controlling element 300956 BRAF pseudogene 1 310310 MYCL-related processed gene 301070 WD repeat domain-containing protein 44 300795 Cancer/testis antigen family 45 member A4 300898 CD$1 antisense RNA 302000 Epidermolysis bullosa macular type 305424 Factor VIII F8B 314900 Xm 300824 OPN1LW and OPN1MW genes controller of	CT47A7|0.000847315|96.38%
DGC	CT47A8	7	100	X	q11.1|q28	300345 Microphthalmia isolated with coloboma 1 300471 Cubitus valgus with mental retardation and unusual facies 300484 Orofaciodigital syndrome VIII 300716 Mental retardation X-linked 95 300719 Deafness cataract retinitis pigmentosa and sperm abnormalities 300864 Cerebral-cerebellar-coloboma syndrome X-linked 309050 Lutheran suppressor X-linked 300010 A-11 gene 300074 X chromosome-controlling element 300956 BRAF pseudogene 1 310310 MYCL-related processed gene 301070 WD repeat domain-containing protein 44 300795 Cancer/testis antigen family 45 member A4 300898 CD$1 antisense RNA 302000 Epidermolysis bullosa macular type 305424 Factor VIII F8B 314900 Xm 300824 OPN1LW and OPN1MW genes controller of	CT47A8|0.000955631|95.76%
DGC	CT47A9	7	100	X	q11.1|q28	300345 Microphthalmia isolated with coloboma 1 300471 Cubitus valgus with mental retardation and unusual facies 300484 Orofaciodigital syndrome VIII 300716 Mental retardation X-linked 95 300719 Deafness cataract retinitis pigmentosa and sperm abnormalities 300864 Cerebral-cerebellar-coloboma syndrome X-linked 309050 Lutheran suppressor X-linked 300010 A-11 gene 300074 X chromosome-controlling element 300956 BRAF pseudogene 1 310310 MYCL-related processed gene 301070 WD repeat domain-containing protein 44 300795 Cancer/testis antigen family 45 member A4 300898 CD$1 antisense RNA 302000 Epidermolysis bullosa macular type 305424 Factor VIII F8B 314900 Xm 300824 OPN1LW and OPN1MW genes controller of	CT47A9|0.001099594|94.95%
DGC	CT47B1	7	100	X	q11.1|q28	300345 Microphthalmia isolated with coloboma 1 300471 Cubitus valgus with mental retardation and unusual facies 300484 Orofaciodigital syndrome VIII 300716 Mental retardation X-linked 95 300719 Deafness cataract retinitis pigmentosa and sperm abnormalities 300864 Cerebral-cerebellar-coloboma syndrome X-linked 309050 Lutheran suppressor X-linked 300010 A-11 gene 300074 X chromosome-controlling element 300956 BRAF pseudogene 1 310310 MYCL-related processed gene 301070 WD repeat domain-containing protein 44 300795 Cancer/testis antigen family 45 member A4 300898 CD$1 antisense RNA 302000 Epidermolysis bullosa macular type 305424 Factor VIII F8B 314900 Xm 300824 OPN1LW and OPN1MW genes controller of	CT47B1|0.000279084|99.49%
DGC	CT55	7	100	X	q11.1|q28	300345 Microphthalmia isolated with coloboma 1 300471 Cubitus valgus with mental retardation and unusual facies 300484 Orofaciodigital syndrome VIII 300716 Mental retardation X-linked 95 300719 Deafness cataract retinitis pigmentosa and sperm abnormalities 300864 Cerebral-cerebellar-coloboma syndrome X-linked 309050 Lutheran suppressor X-linked 300010 A-11 gene 300074 X chromosome-controlling element 300956 BRAF pseudogene 1 310310 MYCL-related processed gene 301070 WD repeat domain-containing protein 44 300795 Cancer/testis antigen family 45 member A4 300898 CD$1 antisense RNA 302000 Epidermolysis bullosa macular type 305424 Factor VIII F8B 314900 Xm 300824 OPN1LW and OPN1MW genes controller of	CT55|0.000403592|98.93%
DGC	CT83	7	100	X	q11.1|q28	300345 Microphthalmia isolated with coloboma 1 300471 Cubitus valgus with mental retardation and unusual facies 300484 Orofaciodigital syndrome VIII 300716 Mental retardation X-linked 95 300719 Deafness cataract retinitis pigmentosa and sperm abnormalities 300864 Cerebral-cerebellar-coloboma syndrome X-linked 309050 Lutheran suppressor X-linked 300010 A-11 gene 300074 X chromosome-controlling element 300956 BRAF pseudogene 1 310310 MYCL-related processed gene 301070 WD repeat domain-containing protein 44 300795 Cancer/testis antigen family 45 member A4 300898 CD$1 antisense RNA 302000 Epidermolysis bullosa macular type 305424 Factor VIII F8B 314900 Xm 300824 OPN1LW and OPN1MW genes controller of	CT83|0.001071747|95.06%
DGC	CTAG1A	7	100	X	q11.1|q28	300345 Microphthalmia isolated with coloboma 1 300471 Cubitus valgus with mental retardation and unusual facies 300484 Orofaciodigital syndrome VIII 300716 Mental retardation X-linked 95 300719 Deafness cataract retinitis pigmentosa and sperm abnormalities 300864 Cerebral-cerebellar-coloboma syndrome X-linked 309050 Lutheran suppressor X-linked 300010 A-11 gene 300074 X chromosome-controlling element 300956 BRAF pseudogene 1 310310 MYCL-related processed gene 301070 WD repeat domain-containing protein 44 300795 Cancer/testis antigen family 45 member A4 300898 CD$1 antisense RNA 302000 Epidermolysis bullosa macular type 305424 Factor VIII F8B 314900 Xm 300824 OPN1LW and OPN1MW genes controller of	CTAG1A|0.000465597|98.61%
DGC	CTAG1B	7	100	X	q11.1|q28	300345 Microphthalmia isolated with coloboma 1 300471 Cubitus valgus with mental retardation and unusual facies 300484 Orofaciodigital syndrome VIII 300716 Mental retardation X-linked 95 300719 Deafness cataract retinitis pigmentosa and sperm abnormalities 300864 Cerebral-cerebellar-coloboma syndrome X-linked 309050 Lutheran suppressor X-linked 300010 A-11 gene 300074 X chromosome-controlling element 300956 BRAF pseudogene 1 310310 MYCL-related processed gene 301070 WD repeat domain-containing protein 44 300795 Cancer/testis antigen family 45 member A4 300898 CD$1 antisense RNA 302000 Epidermolysis bullosa macular type 305424 Factor VIII F8B 314900 Xm 300824 OPN1LW and OPN1MW genes controller of	CTAG1B|0.000573467|98.06%
DGC	CTAG2	7	100	X	q11.1|q28	300345 Microphthalmia isolated with coloboma 1 300471 Cubitus valgus with mental retardation and unusual facies 300484 Orofaciodigital syndrome VIII 300716 Mental retardation X-linked 95 300719 Deafness cataract retinitis pigmentosa and sperm abnormalities 300864 Cerebral-cerebellar-coloboma syndrome X-linked 309050 Lutheran suppressor X-linked 300010 A-11 gene 300074 X chromosome-controlling element 300956 BRAF pseudogene 1 310310 MYCL-related processed gene 301070 WD repeat domain-containing protein 44 300795 Cancer/testis antigen family 45 member A4 300898 CD$1 antisense RNA 302000 Epidermolysis bullosa macular type 305424 Factor VIII F8B 314900 Xm 300824 OPN1LW and OPN1MW genes controller of	CTAG2|0.000106023|99.93%
DGC	CTPS2	7	100	X	p22.33|p11.1	301780 Arylsulfatase C f form 300345 Microphthalmia isolated with coloboma 1 300471 Cubitus valgus with mental retardation and unusual facies 300484 Orofaciodigital syndrome VIII 300716 Mental retardation X-linked 95 300719 Deafness cataract retinitis pigmentosa and sperm abnormalities 300864 Cerebral-cerebellar-coloboma syndrome X-linked 309050 Lutheran suppressor X-linked 301067 Family with sequence similarity 47 member C 300596 G antigen 3	CTPS2|0.247337379|31.79%
DGC	CUL4B	7	100	X	q11.1|q28	300345 Microphthalmia isolated with coloboma 1 300471 Cubitus valgus with mental retardation and unusual facies 300484 Orofaciodigital syndrome VIII 300716 Mental retardation X-linked 95 300719 Deafness cataract retinitis pigmentosa and sperm abnormalities 300864 Cerebral-cerebellar-coloboma syndrome X-linked 309050 Lutheran suppressor X-linked 300010 A-11 gene 300074 X chromosome-controlling element 300956 BRAF pseudogene 1 310310 MYCL-related processed gene 301070 WD repeat domain-containing protein 44 300795 Cancer/testis antigen family 45 member A4 300898 CD$1 antisense RNA 302000 Epidermolysis bullosa macular type 305424 Factor VIII F8B 314900 Xm 300824 OPN1LW and OPN1MW genes controller of	CUL4B|0.706839918|8.31%
DGC	CXCR3	7	100	X	q11.1|q28	300345 Microphthalmia isolated with coloboma 1 300471 Cubitus valgus with mental retardation and unusual facies 300484 Orofaciodigital syndrome VIII 300716 Mental retardation X-linked 95 300719 Deafness cataract retinitis pigmentosa and sperm abnormalities 300864 Cerebral-cerebellar-coloboma syndrome X-linked 309050 Lutheran suppressor X-linked 300010 A-11 gene 300074 X chromosome-controlling element 300956 BRAF pseudogene 1 310310 MYCL-related processed gene 301070 WD repeat domain-containing protein 44 300795 Cancer/testis antigen family 45 member A4 300898 CD$1 antisense RNA 302000 Epidermolysis bullosa macular type 305424 Factor VIII F8B 314900 Xm 300824 OPN1LW and OPN1MW genes controller of	CXCR3|0.069409244|57.62%
DGC	CXXC1P1	7	100	X	p22.33|p11.1	301780 Arylsulfatase C f form 300345 Microphthalmia isolated with coloboma 1 300471 Cubitus valgus with mental retardation and unusual facies 300484 Orofaciodigital syndrome VIII 300716 Mental retardation X-linked 95 300719 Deafness cataract retinitis pigmentosa and sperm abnormalities 300864 Cerebral-cerebellar-coloboma syndrome X-linked 309050 Lutheran suppressor X-linked 301067 Family with sequence similarity 47 member C 300596 G antigen 3	NA
DGC	CXorf38	7	100	X	p22.33|p11.1	301780 Arylsulfatase C f form 300345 Microphthalmia isolated with coloboma 1 300471 Cubitus valgus with mental retardation and unusual facies 300484 Orofaciodigital syndrome VIII 300716 Mental retardation X-linked 95 300719 Deafness cataract retinitis pigmentosa and sperm abnormalities 300864 Cerebral-cerebellar-coloboma syndrome X-linked 309050 Lutheran suppressor X-linked 301067 Family with sequence similarity 47 member C 300596 G antigen 3	CXorf38|0.065046146|58.62%
DGC	CXorf49	7	100	X	q11.1|q28	300345 Microphthalmia isolated with coloboma 1 300471 Cubitus valgus with mental retardation and unusual facies 300484 Orofaciodigital syndrome VIII 300716 Mental retardation X-linked 95 300719 Deafness cataract retinitis pigmentosa and sperm abnormalities 300864 Cerebral-cerebellar-coloboma syndrome X-linked 309050 Lutheran suppressor X-linked 300010 A-11 gene 300074 X chromosome-controlling element 300956 BRAF pseudogene 1 310310 MYCL-related processed gene 301070 WD repeat domain-containing protein 44 300795 Cancer/testis antigen family 45 member A4 300898 CD$1 antisense RNA 302000 Epidermolysis bullosa macular type 305424 Factor VIII F8B 314900 Xm 300824 OPN1LW and OPN1MW genes controller of	NA
DGC	CXorf49B	7	100	X	q11.1|q28	300345 Microphthalmia isolated with coloboma 1 300471 Cubitus valgus with mental retardation and unusual facies 300484 Orofaciodigital syndrome VIII 300716 Mental retardation X-linked 95 300719 Deafness cataract retinitis pigmentosa and sperm abnormalities 300864 Cerebral-cerebellar-coloboma syndrome X-linked 309050 Lutheran suppressor X-linked 300010 A-11 gene 300074 X chromosome-controlling element 300956 BRAF pseudogene 1 310310 MYCL-related processed gene 301070 WD repeat domain-containing protein 44 300795 Cancer/testis antigen family 45 member A4 300898 CD$1 antisense RNA 302000 Epidermolysis bullosa macular type 305424 Factor VIII F8B 314900 Xm 300824 OPN1LW and OPN1MW genes controller of	NA
DGC	CXorf51A	7	100	X	q11.1|q28	300345 Microphthalmia isolated with coloboma 1 300471 Cubitus valgus with mental retardation and unusual facies 300484 Orofaciodigital syndrome VIII 300716 Mental retardation X-linked 95 300719 Deafness cataract retinitis pigmentosa and sperm abnormalities 300864 Cerebral-cerebellar-coloboma syndrome X-linked 309050 Lutheran suppressor X-linked 300010 A-11 gene 300074 X chromosome-controlling element 300956 BRAF pseudogene 1 310310 MYCL-related processed gene 301070 WD repeat domain-containing protein 44 300795 Cancer/testis antigen family 45 member A4 300898 CD$1 antisense RNA 302000 Epidermolysis bullosa macular type 305424 Factor VIII F8B 314900 Xm 300824 OPN1LW and OPN1MW genes controller of	NA
DGC	CXorf51B	7	100	X	q11.1|q28	300345 Microphthalmia isolated with coloboma 1 300471 Cubitus valgus with mental retardation and unusual facies 300484 Orofaciodigital syndrome VIII 300716 Mental retardation X-linked 95 300719 Deafness cataract retinitis pigmentosa and sperm abnormalities 300864 Cerebral-cerebellar-coloboma syndrome X-linked 309050 Lutheran suppressor X-linked 300010 A-11 gene 300074 X chromosome-controlling element 300956 BRAF pseudogene 1 310310 MYCL-related processed gene 301070 WD repeat domain-containing protein 44 300795 Cancer/testis antigen family 45 member A4 300898 CD$1 antisense RNA 302000 Epidermolysis bullosa macular type 305424 Factor VIII F8B 314900 Xm 300824 OPN1LW and OPN1MW genes controller of	NA
DGC	CXorf56	7	100	X	q11.1|q28	300345 Microphthalmia isolated with coloboma 1 300471 Cubitus valgus with mental retardation and unusual facies 300484 Orofaciodigital syndrome VIII 300716 Mental retardation X-linked 95 300719 Deafness cataract retinitis pigmentosa and sperm abnormalities 300864 Cerebral-cerebellar-coloboma syndrome X-linked 309050 Lutheran suppressor X-linked 300010 A-11 gene 300074 X chromosome-controlling element 300956 BRAF pseudogene 1 310310 MYCL-related processed gene 301070 WD repeat domain-containing protein 44 300795 Cancer/testis antigen family 45 member A4 300898 CD$1 antisense RNA 302000 Epidermolysis bullosa macular type 305424 Factor VIII F8B 314900 Xm 300824 OPN1LW and OPN1MW genes controller of	CXorf56|0.412595461|20.01%
DGC	CXorf58	7	100	X	p22.33|p11.1	301780 Arylsulfatase C f form 300345 Microphthalmia isolated with coloboma 1 300471 Cubitus valgus with mental retardation and unusual facies 300484 Orofaciodigital syndrome VIII 300716 Mental retardation X-linked 95 300719 Deafness cataract retinitis pigmentosa and sperm abnormalities 300864 Cerebral-cerebellar-coloboma syndrome X-linked 309050 Lutheran suppressor X-linked 301067 Family with sequence similarity 47 member C 300596 G antigen 3	CXorf58|0.013383355|78.26%
DGC	CXorf65	7	100	X	q11.1|q28	300345 Microphthalmia isolated with coloboma 1 300471 Cubitus valgus with mental retardation and unusual facies 300484 Orofaciodigital syndrome VIII 300716 Mental retardation X-linked 95 300719 Deafness cataract retinitis pigmentosa and sperm abnormalities 300864 Cerebral-cerebellar-coloboma syndrome X-linked 309050 Lutheran suppressor X-linked 300010 A-11 gene 300074 X chromosome-controlling element 300956 BRAF pseudogene 1 310310 MYCL-related processed gene 301070 WD repeat domain-containing protein 44 300795 Cancer/testis antigen family 45 member A4 300898 CD$1 antisense RNA 302000 Epidermolysis bullosa macular type 305424 Factor VIII F8B 314900 Xm 300824 OPN1LW and OPN1MW genes controller of	CXorf65|0.013213084|78.35%
DGC	CXorf66	7	100	X	q11.1|q28	300345 Microphthalmia isolated with coloboma 1 300471 Cubitus valgus with mental retardation and unusual facies 300484 Orofaciodigital syndrome VIII 300716 Mental retardation X-linked 95 300719 Deafness cataract retinitis pigmentosa and sperm abnormalities 300864 Cerebral-cerebellar-coloboma syndrome X-linked 309050 Lutheran suppressor X-linked 300010 A-11 gene 300074 X chromosome-controlling element 300956 BRAF pseudogene 1 310310 MYCL-related processed gene 301070 WD repeat domain-containing protein 44 300795 Cancer/testis antigen family 45 member A4 300898 CD$1 antisense RNA 302000 Epidermolysis bullosa macular type 305424 Factor VIII F8B 314900 Xm 300824 OPN1LW and OPN1MW genes controller of	CXorf66|0.000287232|99.46%
DGC	CYBB	7	100	X	p22.33|p11.1	301780 Arylsulfatase C f form 300345 Microphthalmia isolated with coloboma 1 300471 Cubitus valgus with mental retardation and unusual facies 300484 Orofaciodigital syndrome VIII 300716 Mental retardation X-linked 95 300719 Deafness cataract retinitis pigmentosa and sperm abnormalities 300864 Cerebral-cerebellar-coloboma syndrome X-linked 309050 Lutheran suppressor X-linked 301067 Family with sequence similarity 47 member C 300596 G antigen 3	CYBB|0.634611688|10.63%
DGC	CYLC1	7	100	X	q11.1|q28	300345 Microphthalmia isolated with coloboma 1 300471 Cubitus valgus with mental retardation and unusual facies 300484 Orofaciodigital syndrome VIII 300716 Mental retardation X-linked 95 300719 Deafness cataract retinitis pigmentosa and sperm abnormalities 300864 Cerebral-cerebellar-coloboma syndrome X-linked 309050 Lutheran suppressor X-linked 300010 A-11 gene 300074 X chromosome-controlling element 300956 BRAF pseudogene 1 310310 MYCL-related processed gene 301070 WD repeat domain-containing protein 44 300795 Cancer/testis antigen family 45 member A4 300898 CD$1 antisense RNA 302000 Epidermolysis bullosa macular type 305424 Factor VIII F8B 314900 Xm 300824 OPN1LW and OPN1MW genes controller of	CYLC1|0.003084376|88.52%
DGC	CYSLTR1	7	100	X	q11.1|q28	300345 Microphthalmia isolated with coloboma 1 300471 Cubitus valgus with mental retardation and unusual facies 300484 Orofaciodigital syndrome VIII 300716 Mental retardation X-linked 95 300719 Deafness cataract retinitis pigmentosa and sperm abnormalities 300864 Cerebral-cerebellar-coloboma syndrome X-linked 309050 Lutheran suppressor X-linked 300010 A-11 gene 300074 X chromosome-controlling element 300956 BRAF pseudogene 1 310310 MYCL-related processed gene 301070 WD repeat domain-containing protein 44 300795 Cancer/testis antigen family 45 member A4 300898 CD$1 antisense RNA 302000 Epidermolysis bullosa macular type 305424 Factor VIII F8B 314900 Xm 300824 OPN1LW and OPN1MW genes controller of	CYSLTR1|0.093771876|52.42%
DGC	DACH2	7	100	X	q11.1|q28	300345 Microphthalmia isolated with coloboma 1 300471 Cubitus valgus with mental retardation and unusual facies 300484 Orofaciodigital syndrome VIII 300716 Mental retardation X-linked 95 300719 Deafness cataract retinitis pigmentosa and sperm abnormalities 300864 Cerebral-cerebellar-coloboma syndrome X-linked 309050 Lutheran suppressor X-linked 300010 A-11 gene 300074 X chromosome-controlling element 300956 BRAF pseudogene 1 310310 MYCL-related processed gene 301070 WD repeat domain-containing protein 44 300795 Cancer/testis antigen family 45 member A4 300898 CD$1 antisense RNA 302000 Epidermolysis bullosa macular type 305424 Factor VIII F8B 314900 Xm 300824 OPN1LW and OPN1MW genes controller of	DACH2|0.697778795|8.56%
DGC	DANT1	7	100	X	q11.1|q28	300345 Microphthalmia isolated with coloboma 1 300471 Cubitus valgus with mental retardation and unusual facies 300484 Orofaciodigital syndrome VIII 300716 Mental retardation X-linked 95 300719 Deafness cataract retinitis pigmentosa and sperm abnormalities 300864 Cerebral-cerebellar-coloboma syndrome X-linked 309050 Lutheran suppressor X-linked 300010 A-11 gene 300074 X chromosome-controlling element 300956 BRAF pseudogene 1 310310 MYCL-related processed gene 301070 WD repeat domain-containing protein 44 300795 Cancer/testis antigen family 45 member A4 300898 CD$1 antisense RNA 302000 Epidermolysis bullosa macular type 305424 Factor VIII F8B 314900 Xm 300824 OPN1LW and OPN1MW genes controller of	NA
DGC	DANT2	7	100	X	q11.1|q28	300345 Microphthalmia isolated with coloboma 1 300471 Cubitus valgus with mental retardation and unusual facies 300484 Orofaciodigital syndrome VIII 300716 Mental retardation X-linked 95 300719 Deafness cataract retinitis pigmentosa and sperm abnormalities 300864 Cerebral-cerebellar-coloboma syndrome X-linked 309050 Lutheran suppressor X-linked 300010 A-11 gene 300074 X chromosome-controlling element 300956 BRAF pseudogene 1 310310 MYCL-related processed gene 301070 WD repeat domain-containing protein 44 300795 Cancer/testis antigen family 45 member A4 300898 CD$1 antisense RNA 302000 Epidermolysis bullosa macular type 305424 Factor VIII F8B 314900 Xm 300824 OPN1LW and OPN1MW genes controller of	NA
DGC	DCAF12L1	7	100	X	q11.1|q28	300345 Microphthalmia isolated with coloboma 1 300471 Cubitus valgus with mental retardation and unusual facies 300484 Orofaciodigital syndrome VIII 300716 Mental retardation X-linked 95 300719 Deafness cataract retinitis pigmentosa and sperm abnormalities 300864 Cerebral-cerebellar-coloboma syndrome X-linked 309050 Lutheran suppressor X-linked 300010 A-11 gene 300074 X chromosome-controlling element 300956 BRAF pseudogene 1 310310 MYCL-related processed gene 301070 WD repeat domain-containing protein 44 300795 Cancer/testis antigen family 45 member A4 300898 CD$1 antisense RNA 302000 Epidermolysis bullosa macular type 305424 Factor VIII F8B 314900 Xm 300824 OPN1LW and OPN1MW genes controller of	DCAF12L1|0.003947549|87.11%
DGC	DCAF12L2	7	100	X	q11.1|q28	300345 Microphthalmia isolated with coloboma 1 300471 Cubitus valgus with mental retardation and unusual facies 300484 Orofaciodigital syndrome VIII 300716 Mental retardation X-linked 95 300719 Deafness cataract retinitis pigmentosa and sperm abnormalities 300864 Cerebral-cerebellar-coloboma syndrome X-linked 309050 Lutheran suppressor X-linked 300010 A-11 gene 300074 X chromosome-controlling element 300956 BRAF pseudogene 1 310310 MYCL-related processed gene 301070 WD repeat domain-containing protein 44 300795 Cancer/testis antigen family 45 member A4 300898 CD$1 antisense RNA 302000 Epidermolysis bullosa macular type 305424 Factor VIII F8B 314900 Xm 300824 OPN1LW and OPN1MW genes controller of	DCAF12L2|0.011708007|79.44%
DGC	DCAF8L1	7	100	X	p22.33|p11.1	301780 Arylsulfatase C f form 300345 Microphthalmia isolated with coloboma 1 300471 Cubitus valgus with mental retardation and unusual facies 300484 Orofaciodigital syndrome VIII 300716 Mental retardation X-linked 95 300719 Deafness cataract retinitis pigmentosa and sperm abnormalities 300864 Cerebral-cerebellar-coloboma syndrome X-linked 309050 Lutheran suppressor X-linked 301067 Family with sequence similarity 47 member C 300596 G antigen 3	DCAF8L1|0.001390363|93.4%
DGC	DCAF8L2	7	100	X	p22.33|p11.1	301780 Arylsulfatase C f form 300345 Microphthalmia isolated with coloboma 1 300471 Cubitus valgus with mental retardation and unusual facies 300484 Orofaciodigital syndrome VIII 300716 Mental retardation X-linked 95 300719 Deafness cataract retinitis pigmentosa and sperm abnormalities 300864 Cerebral-cerebellar-coloboma syndrome X-linked 309050 Lutheran suppressor X-linked 301067 Family with sequence similarity 47 member C 300596 G antigen 3	DCAF8L2|0.000974393|95.61%
DGC	DCX	7	100	X	q11.1|q28	300345 Microphthalmia isolated with coloboma 1 300471 Cubitus valgus with mental retardation and unusual facies 300484 Orofaciodigital syndrome VIII 300716 Mental retardation X-linked 95 300719 Deafness cataract retinitis pigmentosa and sperm abnormalities 300864 Cerebral-cerebellar-coloboma syndrome X-linked 309050 Lutheran suppressor X-linked 300010 A-11 gene 300074 X chromosome-controlling element 300956 BRAF pseudogene 1 310310 MYCL-related processed gene 301070 WD repeat domain-containing protein 44 300795 Cancer/testis antigen family 45 member A4 300898 CD$1 antisense RNA 302000 Epidermolysis bullosa macular type 305424 Factor VIII F8B 314900 Xm 300824 OPN1LW and OPN1MW genes controller of	DCX|0.971869047|1.65%
DGC	DDX3X	7	100	X	p22.33|p11.1	301780 Arylsulfatase C f form 300345 Microphthalmia isolated with coloboma 1 300471 Cubitus valgus with mental retardation and unusual facies 300484 Orofaciodigital syndrome VIII 300716 Mental retardation X-linked 95 300719 Deafness cataract retinitis pigmentosa and sperm abnormalities 300864 Cerebral-cerebellar-coloboma syndrome X-linked 309050 Lutheran suppressor X-linked 301067 Family with sequence similarity 47 member C 300596 G antigen 3	DDX3X|0.576936276|12.73%
DGC	DDX53	7	100	X	p22.33|p11.1	301780 Arylsulfatase C f form 300345 Microphthalmia isolated with coloboma 1 300471 Cubitus valgus with mental retardation and unusual facies 300484 Orofaciodigital syndrome VIII 300716 Mental retardation X-linked 95 300719 Deafness cataract retinitis pigmentosa and sperm abnormalities 300864 Cerebral-cerebellar-coloboma syndrome X-linked 309050 Lutheran suppressor X-linked 301067 Family with sequence similarity 47 member C 300596 G antigen 3	DDX53|0.002078516|90.77%
DGC	DENND10P1	7	100	X	q11.1|q28	300345 Microphthalmia isolated with coloboma 1 300471 Cubitus valgus with mental retardation and unusual facies 300484 Orofaciodigital syndrome VIII 300716 Mental retardation X-linked 95 300719 Deafness cataract retinitis pigmentosa and sperm abnormalities 300864 Cerebral-cerebellar-coloboma syndrome X-linked 309050 Lutheran suppressor X-linked 300010 A-11 gene 300074 X chromosome-controlling element 300956 BRAF pseudogene 1 310310 MYCL-related processed gene 301070 WD repeat domain-containing protein 44 300795 Cancer/testis antigen family 45 member A4 300898 CD$1 antisense RNA 302000 Epidermolysis bullosa macular type 305424 Factor VIII F8B 314900 Xm 300824 OPN1LW and OPN1MW genes controller of	NA
DGC	DGAT2L6	7	100	X	q11.1|q28	300345 Microphthalmia isolated with coloboma 1 300471 Cubitus valgus with mental retardation and unusual facies 300484 Orofaciodigital syndrome VIII 300716 Mental retardation X-linked 95 300719 Deafness cataract retinitis pigmentosa and sperm abnormalities 300864 Cerebral-cerebellar-coloboma syndrome X-linked 309050 Lutheran suppressor X-linked 300010 A-11 gene 300074 X chromosome-controlling element 300956 BRAF pseudogene 1 310310 MYCL-related processed gene 301070 WD repeat domain-containing protein 44 300795 Cancer/testis antigen family 45 member A4 300898 CD$1 antisense RNA 302000 Epidermolysis bullosa macular type 305424 Factor VIII F8B 314900 Xm 300824 OPN1LW and OPN1MW genes controller of	DGAT2L6|0.027807037|70.51%
DGC	DGKK	7	100	X	p22.33|p11.1	301780 Arylsulfatase C f form 300345 Microphthalmia isolated with coloboma 1 300471 Cubitus valgus with mental retardation and unusual facies 300484 Orofaciodigital syndrome VIII 300716 Mental retardation X-linked 95 300719 Deafness cataract retinitis pigmentosa and sperm abnormalities 300864 Cerebral-cerebellar-coloboma syndrome X-linked 309050 Lutheran suppressor X-linked 301067 Family with sequence similarity 47 member C 300596 G antigen 3	NA
DGC	DIAPH2	7	100	X	q11.1|q28	300345 Microphthalmia isolated with coloboma 1 300471 Cubitus valgus with mental retardation and unusual facies 300484 Orofaciodigital syndrome VIII 300716 Mental retardation X-linked 95 300719 Deafness cataract retinitis pigmentosa and sperm abnormalities 300864 Cerebral-cerebellar-coloboma syndrome X-linked 309050 Lutheran suppressor X-linked 300010 A-11 gene 300074 X chromosome-controlling element 300956 BRAF pseudogene 1 310310 MYCL-related processed gene 301070 WD repeat domain-containing protein 44 300795 Cancer/testis antigen family 45 member A4 300898 CD$1 antisense RNA 302000 Epidermolysis bullosa macular type 305424 Factor VIII F8B 314900 Xm 300824 OPN1LW and OPN1MW genes controller of	DIAPH2|0.871794471|4.17%
DGC	DIAPH2-AS1	7	100	X	q11.1|q28	300345 Microphthalmia isolated with coloboma 1 300471 Cubitus valgus with mental retardation and unusual facies 300484 Orofaciodigital syndrome VIII 300716 Mental retardation X-linked 95 300719 Deafness cataract retinitis pigmentosa and sperm abnormalities 300864 Cerebral-cerebellar-coloboma syndrome X-linked 309050 Lutheran suppressor X-linked 300010 A-11 gene 300074 X chromosome-controlling element 300956 BRAF pseudogene 1 310310 MYCL-related processed gene 301070 WD repeat domain-containing protein 44 300795 Cancer/testis antigen family 45 member A4 300898 CD$1 antisense RNA 302000 Epidermolysis bullosa macular type 305424 Factor VIII F8B 314900 Xm 300824 OPN1LW and OPN1MW genes controller of	NA
DGC	DIPK2B	7	100	X	p22.33|p11.1	301780 Arylsulfatase C f form 300345 Microphthalmia isolated with coloboma 1 300471 Cubitus valgus with mental retardation and unusual facies 300484 Orofaciodigital syndrome VIII 300716 Mental retardation X-linked 95 300719 Deafness cataract retinitis pigmentosa and sperm abnormalities 300864 Cerebral-cerebellar-coloboma syndrome X-linked 309050 Lutheran suppressor X-linked 301067 Family with sequence similarity 47 member C 300596 G antigen 3	NA
DGC	DKC1	7	100	X	q11.1|q28	300345 Microphthalmia isolated with coloboma 1 300471 Cubitus valgus with mental retardation and unusual facies 300484 Orofaciodigital syndrome VIII 300716 Mental retardation X-linked 95 300719 Deafness cataract retinitis pigmentosa and sperm abnormalities 300864 Cerebral-cerebellar-coloboma syndrome X-linked 309050 Lutheran suppressor X-linked 300010 A-11 gene 300074 X chromosome-controlling element 300956 BRAF pseudogene 1 310310 MYCL-related processed gene 301070 WD repeat domain-containing protein 44 300795 Cancer/testis antigen family 45 member A4 300898 CD$1 antisense RNA 302000 Epidermolysis bullosa macular type 305424 Factor VIII F8B 314900 Xm 300824 OPN1LW and OPN1MW genes controller of	DKC1|0.779908958|6.32%
DGC	DLG3	7	100	X	q11.1|q28	300345 Microphthalmia isolated with coloboma 1 300471 Cubitus valgus with mental retardation and unusual facies 300484 Orofaciodigital syndrome VIII 300716 Mental retardation X-linked 95 300719 Deafness cataract retinitis pigmentosa and sperm abnormalities 300864 Cerebral-cerebellar-coloboma syndrome X-linked 309050 Lutheran suppressor X-linked 300010 A-11 gene 300074 X chromosome-controlling element 300956 BRAF pseudogene 1 310310 MYCL-related processed gene 301070 WD repeat domain-containing protein 44 300795 Cancer/testis antigen family 45 member A4 300898 CD$1 antisense RNA 302000 Epidermolysis bullosa macular type 305424 Factor VIII F8B 314900 Xm 300824 OPN1LW and OPN1MW genes controller of	DLG3|0.532941322|14.46%
DGC	DLG3-AS1	7	100	X	q11.1|q28	300345 Microphthalmia isolated with coloboma 1 300471 Cubitus valgus with mental retardation and unusual facies 300484 Orofaciodigital syndrome VIII 300716 Mental retardation X-linked 95 300719 Deafness cataract retinitis pigmentosa and sperm abnormalities 300864 Cerebral-cerebellar-coloboma syndrome X-linked 309050 Lutheran suppressor X-linked 300010 A-11 gene 300074 X chromosome-controlling element 300956 BRAF pseudogene 1 310310 MYCL-related processed gene 301070 WD repeat domain-containing protein 44 300795 Cancer/testis antigen family 45 member A4 300898 CD$1 antisense RNA 302000 Epidermolysis bullosa macular type 305424 Factor VIII F8B 314900 Xm 300824 OPN1LW and OPN1MW genes controller of	NA
DGC	DMD	7	100	X	p22.33|p11.1	301780 Arylsulfatase C f form 300345 Microphthalmia isolated with coloboma 1 300471 Cubitus valgus with mental retardation and unusual facies 300484 Orofaciodigital syndrome VIII 300716 Mental retardation X-linked 95 300719 Deafness cataract retinitis pigmentosa and sperm abnormalities 300864 Cerebral-cerebellar-coloboma syndrome X-linked 309050 Lutheran suppressor X-linked 301067 Family with sequence similarity 47 member C 300596 G antigen 3	DMD|0.999751041|0.27%
DGC	DMRTC1	7	100	X	q11.1|q28	300345 Microphthalmia isolated with coloboma 1 300471 Cubitus valgus with mental retardation and unusual facies 300484 Orofaciodigital syndrome VIII 300716 Mental retardation X-linked 95 300719 Deafness cataract retinitis pigmentosa and sperm abnormalities 300864 Cerebral-cerebellar-coloboma syndrome X-linked 309050 Lutheran suppressor X-linked 300010 A-11 gene 300074 X chromosome-controlling element 300956 BRAF pseudogene 1 310310 MYCL-related processed gene 301070 WD repeat domain-containing protein 44 300795 Cancer/testis antigen family 45 member A4 300898 CD$1 antisense RNA 302000 Epidermolysis bullosa macular type 305424 Factor VIII F8B 314900 Xm 300824 OPN1LW and OPN1MW genes controller of	DMRTC1|0.001227511|94.29%
DGC	DMRTC1B	7	100	X	q11.1|q28	300345 Microphthalmia isolated with coloboma 1 300471 Cubitus valgus with mental retardation and unusual facies 300484 Orofaciodigital syndrome VIII 300716 Mental retardation X-linked 95 300719 Deafness cataract retinitis pigmentosa and sperm abnormalities 300864 Cerebral-cerebellar-coloboma syndrome X-linked 309050 Lutheran suppressor X-linked 300010 A-11 gene 300074 X chromosome-controlling element 300956 BRAF pseudogene 1 310310 MYCL-related processed gene 301070 WD repeat domain-containing protein 44 300795 Cancer/testis antigen family 45 member A4 300898 CD$1 antisense RNA 302000 Epidermolysis bullosa macular type 305424 Factor VIII F8B 314900 Xm 300824 OPN1LW and OPN1MW genes controller of	DMRTC1B|0.000915345|95.94%
DGC	DNAAF6	7	100	X	q11.1|q28	300345 Microphthalmia isolated with coloboma 1 300471 Cubitus valgus with mental retardation and unusual facies 300484 Orofaciodigital syndrome VIII 300716 Mental retardation X-linked 95 300719 Deafness cataract retinitis pigmentosa and sperm abnormalities 300864 Cerebral-cerebellar-coloboma syndrome X-linked 309050 Lutheran suppressor X-linked 300010 A-11 gene 300074 X chromosome-controlling element 300956 BRAF pseudogene 1 310310 MYCL-related processed gene 301070 WD repeat domain-containing protein 44 300795 Cancer/testis antigen family 45 member A4 300898 CD$1 antisense RNA 302000 Epidermolysis bullosa macular type 305424 Factor VIII F8B 314900 Xm 300824 OPN1LW and OPN1MW genes controller of	NA
DGC	DNASE1L1	7	100	X	q11.1|q28	300345 Microphthalmia isolated with coloboma 1 300471 Cubitus valgus with mental retardation and unusual facies 300484 Orofaciodigital syndrome VIII 300716 Mental retardation X-linked 95 300719 Deafness cataract retinitis pigmentosa and sperm abnormalities 300864 Cerebral-cerebellar-coloboma syndrome X-linked 309050 Lutheran suppressor X-linked 300010 A-11 gene 300074 X chromosome-controlling element 300956 BRAF pseudogene 1 310310 MYCL-related processed gene 301070 WD repeat domain-containing protein 44 300795 Cancer/testis antigen family 45 member A4 300898 CD$1 antisense RNA 302000 Epidermolysis bullosa macular type 305424 Factor VIII F8B 314900 Xm 300824 OPN1LW and OPN1MW genes controller of	DNASE1L1|0.011941688|79.28%
DGC	DOCK11	7	100	X	q11.1|q28	300345 Microphthalmia isolated with coloboma 1 300471 Cubitus valgus with mental retardation and unusual facies 300484 Orofaciodigital syndrome VIII 300716 Mental retardation X-linked 95 300719 Deafness cataract retinitis pigmentosa and sperm abnormalities 300864 Cerebral-cerebellar-coloboma syndrome X-linked 309050 Lutheran suppressor X-linked 300010 A-11 gene 300074 X chromosome-controlling element 300956 BRAF pseudogene 1 310310 MYCL-related processed gene 301070 WD repeat domain-containing protein 44 300795 Cancer/testis antigen family 45 member A4 300898 CD$1 antisense RNA 302000 Epidermolysis bullosa macular type 305424 Factor VIII F8B 314900 Xm 300824 OPN1LW and OPN1MW genes controller of	DOCK11|0.510737136|15.35%
DGC	DRP2	7	100	X	q11.1|q28	300345 Microphthalmia isolated with coloboma 1 300471 Cubitus valgus with mental retardation and unusual facies 300484 Orofaciodigital syndrome VIII 300716 Mental retardation X-linked 95 300719 Deafness cataract retinitis pigmentosa and sperm abnormalities 300864 Cerebral-cerebellar-coloboma syndrome X-linked 309050 Lutheran suppressor X-linked 300010 A-11 gene 300074 X chromosome-controlling element 300956 BRAF pseudogene 1 310310 MYCL-related processed gene 301070 WD repeat domain-containing protein 44 300795 Cancer/testis antigen family 45 member A4 300898 CD$1 antisense RNA 302000 Epidermolysis bullosa macular type 305424 Factor VIII F8B 314900 Xm 300824 OPN1LW and OPN1MW genes controller of	DRP2|0.392002817|21.27%
DGC	DUSP21	7	100	X	p22.33|p11.1	301780 Arylsulfatase C f form 300345 Microphthalmia isolated with coloboma 1 300471 Cubitus valgus with mental retardation and unusual facies 300484 Orofaciodigital syndrome VIII 300716 Mental retardation X-linked 95 300719 Deafness cataract retinitis pigmentosa and sperm abnormalities 300864 Cerebral-cerebellar-coloboma syndrome X-linked 309050 Lutheran suppressor X-linked 301067 Family with sequence similarity 47 member C 300596 G antigen 3	DUSP21|0.002952196|88.73%
DGC	DUSP9	7	100	X	q11.1|q28	300345 Microphthalmia isolated with coloboma 1 300471 Cubitus valgus with mental retardation and unusual facies 300484 Orofaciodigital syndrome VIII 300716 Mental retardation X-linked 95 300719 Deafness cataract retinitis pigmentosa and sperm abnormalities 300864 Cerebral-cerebellar-coloboma syndrome X-linked 309050 Lutheran suppressor X-linked 300010 A-11 gene 300074 X chromosome-controlling element 300956 BRAF pseudogene 1 310310 MYCL-related processed gene 301070 WD repeat domain-containing protein 44 300795 Cancer/testis antigen family 45 member A4 300898 CD$1 antisense RNA 302000 Epidermolysis bullosa macular type 305424 Factor VIII F8B 314900 Xm 300824 OPN1LW and OPN1MW genes controller of	DUSP9|0.053701923|61.55%
DGC	DYNLT3	7	100	X	p22.33|p11.1	301780 Arylsulfatase C f form 300345 Microphthalmia isolated with coloboma 1 300471 Cubitus valgus with mental retardation and unusual facies 300484 Orofaciodigital syndrome VIII 300716 Mental retardation X-linked 95 300719 Deafness cataract retinitis pigmentosa and sperm abnormalities 300864 Cerebral-cerebellar-coloboma syndrome X-linked 309050 Lutheran suppressor X-linked 301067 Family with sequence similarity 47 member C 300596 G antigen 3	DYNLT3|0.107397207|49.7%
DGC	EBP	7	100	X	p22.33|p11.1	301780 Arylsulfatase C f form 300345 Microphthalmia isolated with coloboma 1 300471 Cubitus valgus with mental retardation and unusual facies 300484 Orofaciodigital syndrome VIII 300716 Mental retardation X-linked 95 300719 Deafness cataract retinitis pigmentosa and sperm abnormalities 300864 Cerebral-cerebellar-coloboma syndrome X-linked 309050 Lutheran suppressor X-linked 301067 Family with sequence similarity 47 member C 300596 G antigen 3	EBP|0.065187638|58.58%
DGC	ECMXP	7	100	X	q11.1|q28	300345 Microphthalmia isolated with coloboma 1 300471 Cubitus valgus with mental retardation and unusual facies 300484 Orofaciodigital syndrome VIII 300716 Mental retardation X-linked 95 300719 Deafness cataract retinitis pigmentosa and sperm abnormalities 300864 Cerebral-cerebellar-coloboma syndrome X-linked 309050 Lutheran suppressor X-linked 300010 A-11 gene 300074 X chromosome-controlling element 300956 BRAF pseudogene 1 310310 MYCL-related processed gene 301070 WD repeat domain-containing protein 44 300795 Cancer/testis antigen family 45 member A4 300898 CD$1 antisense RNA 302000 Epidermolysis bullosa macular type 305424 Factor VIII F8B 314900 Xm 300824 OPN1LW and OPN1MW genes controller of	NA
DGC	EDA	7	100	X	q11.1|q28	300345 Microphthalmia isolated with coloboma 1 300471 Cubitus valgus with mental retardation and unusual facies 300484 Orofaciodigital syndrome VIII 300716 Mental retardation X-linked 95 300719 Deafness cataract retinitis pigmentosa and sperm abnormalities 300864 Cerebral-cerebellar-coloboma syndrome X-linked 309050 Lutheran suppressor X-linked 300010 A-11 gene 300074 X chromosome-controlling element 300956 BRAF pseudogene 1 310310 MYCL-related processed gene 301070 WD repeat domain-containing protein 44 300795 Cancer/testis antigen family 45 member A4 300898 CD$1 antisense RNA 302000 Epidermolysis bullosa macular type 305424 Factor VIII F8B 314900 Xm 300824 OPN1LW and OPN1MW genes controller of	EDA|0.941503971|2.43%
DGC	EDA2R	7	100	X	q11.1|q28	300345 Microphthalmia isolated with coloboma 1 300471 Cubitus valgus with mental retardation and unusual facies 300484 Orofaciodigital syndrome VIII 300716 Mental retardation X-linked 95 300719 Deafness cataract retinitis pigmentosa and sperm abnormalities 300864 Cerebral-cerebellar-coloboma syndrome X-linked 309050 Lutheran suppressor X-linked 300010 A-11 gene 300074 X chromosome-controlling element 300956 BRAF pseudogene 1 310310 MYCL-related processed gene 301070 WD repeat domain-containing protein 44 300795 Cancer/testis antigen family 45 member A4 300898 CD$1 antisense RNA 302000 Epidermolysis bullosa macular type 305424 Factor VIII F8B 314900 Xm 300824 OPN1LW and OPN1MW genes controller of	EDA2R|0.057303601|60.61%
DGC	EFHC2	7	100	X	p22.33|p11.1	301780 Arylsulfatase C f form 300345 Microphthalmia isolated with coloboma 1 300471 Cubitus valgus with mental retardation and unusual facies 300484 Orofaciodigital syndrome VIII 300716 Mental retardation X-linked 95 300719 Deafness cataract retinitis pigmentosa and sperm abnormalities 300864 Cerebral-cerebellar-coloboma syndrome X-linked 309050 Lutheran suppressor X-linked 301067 Family with sequence similarity 47 member C 300596 G antigen 3	EFHC2|0.043626433|64.63%
DGC	EFNB1	7	100	X	q11.1|q28	300345 Microphthalmia isolated with coloboma 1 300471 Cubitus valgus with mental retardation and unusual facies 300484 Orofaciodigital syndrome VIII 300716 Mental retardation X-linked 95 300719 Deafness cataract retinitis pigmentosa and sperm abnormalities 300864 Cerebral-cerebellar-coloboma syndrome X-linked 309050 Lutheran suppressor X-linked 300010 A-11 gene 300074 X chromosome-controlling element 300956 BRAF pseudogene 1 310310 MYCL-related processed gene 301070 WD repeat domain-containing protein 44 300795 Cancer/testis antigen family 45 member A4 300898 CD$1 antisense RNA 302000 Epidermolysis bullosa macular type 305424 Factor VIII F8B 314900 Xm 300824 OPN1LW and OPN1MW genes controller of	EFNB1|0.802000737|5.79%
DGC	EGFL6	7	100	X	p22.33|p11.1	301780 Arylsulfatase C f form 300345 Microphthalmia isolated with coloboma 1 300471 Cubitus valgus with mental retardation and unusual facies 300484 Orofaciodigital syndrome VIII 300716 Mental retardation X-linked 95 300719 Deafness cataract retinitis pigmentosa and sperm abnormalities 300864 Cerebral-cerebellar-coloboma syndrome X-linked 309050 Lutheran suppressor X-linked 301067 Family with sequence similarity 47 member C 300596 G antigen 3	EGFL6|0.043617571|64.63%
DGC	EIF1AX	7	100	X	p22.33|p11.1	301780 Arylsulfatase C f form 300345 Microphthalmia isolated with coloboma 1 300471 Cubitus valgus with mental retardation and unusual facies 300484 Orofaciodigital syndrome VIII 300716 Mental retardation X-linked 95 300719 Deafness cataract retinitis pigmentosa and sperm abnormalities 300864 Cerebral-cerebellar-coloboma syndrome X-linked 309050 Lutheran suppressor X-linked 301067 Family with sequence similarity 47 member C 300596 G antigen 3	EIF1AX|0.558244559|13.42%
DGC	EIF1AX-AS1	7	100	X	p22.33|p11.1	301780 Arylsulfatase C f form 300345 Microphthalmia isolated with coloboma 1 300471 Cubitus valgus with mental retardation and unusual facies 300484 Orofaciodigital syndrome VIII 300716 Mental retardation X-linked 95 300719 Deafness cataract retinitis pigmentosa and sperm abnormalities 300864 Cerebral-cerebellar-coloboma syndrome X-linked 309050 Lutheran suppressor X-linked 301067 Family with sequence similarity 47 member C 300596 G antigen 3	NA
DGC	EIF2S3	7	100	X	p22.33|p11.1	301780 Arylsulfatase C f form 300345 Microphthalmia isolated with coloboma 1 300471 Cubitus valgus with mental retardation and unusual facies 300484 Orofaciodigital syndrome VIII 300716 Mental retardation X-linked 95 300719 Deafness cataract retinitis pigmentosa and sperm abnormalities 300864 Cerebral-cerebellar-coloboma syndrome X-linked 309050 Lutheran suppressor X-linked 301067 Family with sequence similarity 47 member C 300596 G antigen 3	EIF2S3|0.31714361|26.3%
DGC	ELF4	7	100	X	q11.1|q28	300345 Microphthalmia isolated with coloboma 1 300471 Cubitus valgus with mental retardation and unusual facies 300484 Orofaciodigital syndrome VIII 300716 Mental retardation X-linked 95 300719 Deafness cataract retinitis pigmentosa and sperm abnormalities 300864 Cerebral-cerebellar-coloboma syndrome X-linked 309050 Lutheran suppressor X-linked 300010 A-11 gene 300074 X chromosome-controlling element 300956 BRAF pseudogene 1 310310 MYCL-related processed gene 301070 WD repeat domain-containing protein 44 300795 Cancer/testis antigen family 45 member A4 300898 CD$1 antisense RNA 302000 Epidermolysis bullosa macular type 305424 Factor VIII F8B 314900 Xm 300824 OPN1LW and OPN1MW genes controller of	ELF4|0.110553761|49.1%
DGC	ELK1	7	100	X	p22.33|p11.1	301780 Arylsulfatase C f form 300345 Microphthalmia isolated with coloboma 1 300471 Cubitus valgus with mental retardation and unusual facies 300484 Orofaciodigital syndrome VIII 300716 Mental retardation X-linked 95 300719 Deafness cataract retinitis pigmentosa and sperm abnormalities 300864 Cerebral-cerebellar-coloboma syndrome X-linked 309050 Lutheran suppressor X-linked 301067 Family with sequence similarity 47 member C 300596 G antigen 3	ELK1|0.147382607|43.41%
DGC	EMD	7	100	X	q11.1|q28	300345 Microphthalmia isolated with coloboma 1 300471 Cubitus valgus with mental retardation and unusual facies 300484 Orofaciodigital syndrome VIII 300716 Mental retardation X-linked 95 300719 Deafness cataract retinitis pigmentosa and sperm abnormalities 300864 Cerebral-cerebellar-coloboma syndrome X-linked 309050 Lutheran suppressor X-linked 300010 A-11 gene 300074 X chromosome-controlling element 300956 BRAF pseudogene 1 310310 MYCL-related processed gene 301070 WD repeat domain-containing protein 44 300795 Cancer/testis antigen family 45 member A4 300898 CD$1 antisense RNA 302000 Epidermolysis bullosa macular type 305424 Factor VIII F8B 314900 Xm 300824 OPN1LW and OPN1MW genes controller of	EMD|0.064408891|58.76%
DGC	ENOX2	7	100	X	q11.1|q28	300345 Microphthalmia isolated with coloboma 1 300471 Cubitus valgus with mental retardation and unusual facies 300484 Orofaciodigital syndrome VIII 300716 Mental retardation X-linked 95 300719 Deafness cataract retinitis pigmentosa and sperm abnormalities 300864 Cerebral-cerebellar-coloboma syndrome X-linked 309050 Lutheran suppressor X-linked 300010 A-11 gene 300074 X chromosome-controlling element 300956 BRAF pseudogene 1 310310 MYCL-related processed gene 301070 WD repeat domain-containing protein 44 300795 Cancer/testis antigen family 45 member A4 300898 CD$1 antisense RNA 302000 Epidermolysis bullosa macular type 305424 Factor VIII F8B 314900 Xm 300824 OPN1LW and OPN1MW genes controller of	ENOX2|0.580447853|12.56%
DGC	EOLA1	7	100	X	q11.1|q28	300345 Microphthalmia isolated with coloboma 1 300471 Cubitus valgus with mental retardation and unusual facies 300484 Orofaciodigital syndrome VIII 300716 Mental retardation X-linked 95 300719 Deafness cataract retinitis pigmentosa and sperm abnormalities 300864 Cerebral-cerebellar-coloboma syndrome X-linked 309050 Lutheran suppressor X-linked 300010 A-11 gene 300074 X chromosome-controlling element 300956 BRAF pseudogene 1 310310 MYCL-related processed gene 301070 WD repeat domain-containing protein 44 300795 Cancer/testis antigen family 45 member A4 300898 CD$1 antisense RNA 302000 Epidermolysis bullosa macular type 305424 Factor VIII F8B 314900 Xm 300824 OPN1LW and OPN1MW genes controller of	NA
DGC	EOLA2	7	100	X	q11.1|q28	300345 Microphthalmia isolated with coloboma 1 300471 Cubitus valgus with mental retardation and unusual facies 300484 Orofaciodigital syndrome VIII 300716 Mental retardation X-linked 95 300719 Deafness cataract retinitis pigmentosa and sperm abnormalities 300864 Cerebral-cerebellar-coloboma syndrome X-linked 309050 Lutheran suppressor X-linked 300010 A-11 gene 300074 X chromosome-controlling element 300956 BRAF pseudogene 1 310310 MYCL-related processed gene 301070 WD repeat domain-containing protein 44 300795 Cancer/testis antigen family 45 member A4 300898 CD$1 antisense RNA 302000 Epidermolysis bullosa macular type 305424 Factor VIII F8B 314900 Xm 300824 OPN1LW and OPN1MW genes controller of	NA
DGC	ERAS	7	100	X	p22.33|p11.1	301780 Arylsulfatase C f form 300345 Microphthalmia isolated with coloboma 1 300471 Cubitus valgus with mental retardation and unusual facies 300484 Orofaciodigital syndrome VIII 300716 Mental retardation X-linked 95 300719 Deafness cataract retinitis pigmentosa and sperm abnormalities 300864 Cerebral-cerebellar-coloboma syndrome X-linked 309050 Lutheran suppressor X-linked 301067 Family with sequence similarity 47 member C 300596 G antigen 3	ERAS|0.033662733|67.89%
DGC	ERCC6L	7	100	X	q11.1|q28	300345 Microphthalmia isolated with coloboma 1 300471 Cubitus valgus with mental retardation and unusual facies 300484 Orofaciodigital syndrome VIII 300716 Mental retardation X-linked 95 300719 Deafness cataract retinitis pigmentosa and sperm abnormalities 300864 Cerebral-cerebellar-coloboma syndrome X-linked 309050 Lutheran suppressor X-linked 300010 A-11 gene 300074 X chromosome-controlling element 300956 BRAF pseudogene 1 310310 MYCL-related processed gene 301070 WD repeat domain-containing protein 44 300795 Cancer/testis antigen family 45 member A4 300898 CD$1 antisense RNA 302000 Epidermolysis bullosa macular type 305424 Factor VIII F8B 314900 Xm 300824 OPN1LW and OPN1MW genes controller of	ERCC6L|0.100117811|51.15%
DGC	ESX1	7	100	X	q11.1|q28	300345 Microphthalmia isolated with coloboma 1 300471 Cubitus valgus with mental retardation and unusual facies 300484 Orofaciodigital syndrome VIII 300716 Mental retardation X-linked 95 300719 Deafness cataract retinitis pigmentosa and sperm abnormalities 300864 Cerebral-cerebellar-coloboma syndrome X-linked 309050 Lutheran suppressor X-linked 300010 A-11 gene 300074 X chromosome-controlling element 300956 BRAF pseudogene 1 310310 MYCL-related processed gene 301070 WD repeat domain-containing protein 44 300795 Cancer/testis antigen family 45 member A4 300898 CD$1 antisense RNA 302000 Epidermolysis bullosa macular type 305424 Factor VIII F8B 314900 Xm 300824 OPN1LW and OPN1MW genes controller of	ESX1|0.002110231|90.71%
DGC	ETDA	7	100	X	q11.1|q28	300345 Microphthalmia isolated with coloboma 1 300471 Cubitus valgus with mental retardation and unusual facies 300484 Orofaciodigital syndrome VIII 300716 Mental retardation X-linked 95 300719 Deafness cataract retinitis pigmentosa and sperm abnormalities 300864 Cerebral-cerebellar-coloboma syndrome X-linked 309050 Lutheran suppressor X-linked 300010 A-11 gene 300074 X chromosome-controlling element 300956 BRAF pseudogene 1 310310 MYCL-related processed gene 301070 WD repeat domain-containing protein 44 300795 Cancer/testis antigen family 45 member A4 300898 CD$1 antisense RNA 302000 Epidermolysis bullosa macular type 305424 Factor VIII F8B 314900 Xm 300824 OPN1LW and OPN1MW genes controller of	NA
DGC	ETDB	7	100	X	q11.1|q28	300345 Microphthalmia isolated with coloboma 1 300471 Cubitus valgus with mental retardation and unusual facies 300484 Orofaciodigital syndrome VIII 300716 Mental retardation X-linked 95 300719 Deafness cataract retinitis pigmentosa and sperm abnormalities 300864 Cerebral-cerebellar-coloboma syndrome X-linked 309050 Lutheran suppressor X-linked 300010 A-11 gene 300074 X chromosome-controlling element 300956 BRAF pseudogene 1 310310 MYCL-related processed gene 301070 WD repeat domain-containing protein 44 300795 Cancer/testis antigen family 45 member A4 300898 CD$1 antisense RNA 302000 Epidermolysis bullosa macular type 305424 Factor VIII F8B 314900 Xm 300824 OPN1LW and OPN1MW genes controller of	NA
DGC	ETDC	7	100	X	q11.1|q28	300345 Microphthalmia isolated with coloboma 1 300471 Cubitus valgus with mental retardation and unusual facies 300484 Orofaciodigital syndrome VIII 300716 Mental retardation X-linked 95 300719 Deafness cataract retinitis pigmentosa and sperm abnormalities 300864 Cerebral-cerebellar-coloboma syndrome X-linked 309050 Lutheran suppressor X-linked 300010 A-11 gene 300074 X chromosome-controlling element 300956 BRAF pseudogene 1 310310 MYCL-related processed gene 301070 WD repeat domain-containing protein 44 300795 Cancer/testis antigen family 45 member A4 300898 CD$1 antisense RNA 302000 Epidermolysis bullosa macular type 305424 Factor VIII F8B 314900 Xm 300824 OPN1LW and OPN1MW genes controller of	NA
DGC	EZHIP	7	100	X	p22.33|p11.1	301780 Arylsulfatase C f form 300345 Microphthalmia isolated with coloboma 1 300471 Cubitus valgus with mental retardation and unusual facies 300484 Orofaciodigital syndrome VIII 300716 Mental retardation X-linked 95 300719 Deafness cataract retinitis pigmentosa and sperm abnormalities 300864 Cerebral-cerebellar-coloboma syndrome X-linked 309050 Lutheran suppressor X-linked 301067 Family with sequence similarity 47 member C 300596 G antigen 3	NA
DGC	F8	7	100	X	q11.1|q28	300345 Microphthalmia isolated with coloboma 1 300471 Cubitus valgus with mental retardation and unusual facies 300484 Orofaciodigital syndrome VIII 300716 Mental retardation X-linked 95 300719 Deafness cataract retinitis pigmentosa and sperm abnormalities 300864 Cerebral-cerebellar-coloboma syndrome X-linked 309050 Lutheran suppressor X-linked 300010 A-11 gene 300074 X chromosome-controlling element 300956 BRAF pseudogene 1 310310 MYCL-related processed gene 301070 WD repeat domain-containing protein 44 300795 Cancer/testis antigen family 45 member A4 300898 CD$1 antisense RNA 302000 Epidermolysis bullosa macular type 305424 Factor VIII F8B 314900 Xm 300824 OPN1LW and OPN1MW genes controller of	F8|0.260190683|30.72%
DGC	F8A1	7	100	X	q11.1|q28	300345 Microphthalmia isolated with coloboma 1 300471 Cubitus valgus with mental retardation and unusual facies 300484 Orofaciodigital syndrome VIII 300716 Mental retardation X-linked 95 300719 Deafness cataract retinitis pigmentosa and sperm abnormalities 300864 Cerebral-cerebellar-coloboma syndrome X-linked 309050 Lutheran suppressor X-linked 300010 A-11 gene 300074 X chromosome-controlling element 300956 BRAF pseudogene 1 310310 MYCL-related processed gene 301070 WD repeat domain-containing protein 44 300795 Cancer/testis antigen family 45 member A4 300898 CD$1 antisense RNA 302000 Epidermolysis bullosa macular type 305424 Factor VIII F8B 314900 Xm 300824 OPN1LW and OPN1MW genes controller of	F8A1|0.007302698|83.22%
DGC	F8A2	7	100	X	q11.1|q28	300345 Microphthalmia isolated with coloboma 1 300471 Cubitus valgus with mental retardation and unusual facies 300484 Orofaciodigital syndrome VIII 300716 Mental retardation X-linked 95 300719 Deafness cataract retinitis pigmentosa and sperm abnormalities 300864 Cerebral-cerebellar-coloboma syndrome X-linked 309050 Lutheran suppressor X-linked 300010 A-11 gene 300074 X chromosome-controlling element 300956 BRAF pseudogene 1 310310 MYCL-related processed gene 301070 WD repeat domain-containing protein 44 300795 Cancer/testis antigen family 45 member A4 300898 CD$1 antisense RNA 302000 Epidermolysis bullosa macular type 305424 Factor VIII F8B 314900 Xm 300824 OPN1LW and OPN1MW genes controller of	F8A2|0.004510097|86.39%
DGC	F8A3	7	100	X	q11.1|q28	300345 Microphthalmia isolated with coloboma 1 300471 Cubitus valgus with mental retardation and unusual facies 300484 Orofaciodigital syndrome VIII 300716 Mental retardation X-linked 95 300719 Deafness cataract retinitis pigmentosa and sperm abnormalities 300864 Cerebral-cerebellar-coloboma syndrome X-linked 309050 Lutheran suppressor X-linked 300010 A-11 gene 300074 X chromosome-controlling element 300956 BRAF pseudogene 1 310310 MYCL-related processed gene 301070 WD repeat domain-containing protein 44 300795 Cancer/testis antigen family 45 member A4 300898 CD$1 antisense RNA 302000 Epidermolysis bullosa macular type 305424 Factor VIII F8B 314900 Xm 300824 OPN1LW and OPN1MW genes controller of	F8A3|0.003247737|88.24%
DGC	F9	7	100	X	q11.1|q28	300345 Microphthalmia isolated with coloboma 1 300471 Cubitus valgus with mental retardation and unusual facies 300484 Orofaciodigital syndrome VIII 300716 Mental retardation X-linked 95 300719 Deafness cataract retinitis pigmentosa and sperm abnormalities 300864 Cerebral-cerebellar-coloboma syndrome X-linked 309050 Lutheran suppressor X-linked 300010 A-11 gene 300074 X chromosome-controlling element 300956 BRAF pseudogene 1 310310 MYCL-related processed gene 301070 WD repeat domain-containing protein 44 300795 Cancer/testis antigen family 45 member A4 300898 CD$1 antisense RNA 302000 Epidermolysis bullosa macular type 305424 Factor VIII F8B 314900 Xm 300824 OPN1LW and OPN1MW genes controller of	F9|0.170306612|40.27%
DGC	FAAH2	7	100	X	p22.33|p11.1	301780 Arylsulfatase C f form 300345 Microphthalmia isolated with coloboma 1 300471 Cubitus valgus with mental retardation and unusual facies 300484 Orofaciodigital syndrome VIII 300716 Mental retardation X-linked 95 300719 Deafness cataract retinitis pigmentosa and sperm abnormalities 300864 Cerebral-cerebellar-coloboma syndrome X-linked 309050 Lutheran suppressor X-linked 301067 Family with sequence similarity 47 member C 300596 G antigen 3	FAAH2|0.005909057|84.68%
DGC	FAM104B	7	100	X	p22.33|p11.1	301780 Arylsulfatase C f form 300345 Microphthalmia isolated with coloboma 1 300471 Cubitus valgus with mental retardation and unusual facies 300484 Orofaciodigital syndrome VIII 300716 Mental retardation X-linked 95 300719 Deafness cataract retinitis pigmentosa and sperm abnormalities 300864 Cerebral-cerebellar-coloboma syndrome X-linked 309050 Lutheran suppressor X-linked 301067 Family with sequence similarity 47 member C 300596 G antigen 3	FAM104B|0.001440975|93.08%
DGC	FAM120C	7	100	X	p22.33|p11.1	301780 Arylsulfatase C f form 300345 Microphthalmia isolated with coloboma 1 300471 Cubitus valgus with mental retardation and unusual facies 300484 Orofaciodigital syndrome VIII 300716 Mental retardation X-linked 95 300719 Deafness cataract retinitis pigmentosa and sperm abnormalities 300864 Cerebral-cerebellar-coloboma syndrome X-linked 309050 Lutheran suppressor X-linked 301067 Family with sequence similarity 47 member C 300596 G antigen 3	FAM120C|0.175300288|39.59%
DGC	FAM122B	7	100	X	q11.1|q28	300345 Microphthalmia isolated with coloboma 1 300471 Cubitus valgus with mental retardation and unusual facies 300484 Orofaciodigital syndrome VIII 300716 Mental retardation X-linked 95 300719 Deafness cataract retinitis pigmentosa and sperm abnormalities 300864 Cerebral-cerebellar-coloboma syndrome X-linked 309050 Lutheran suppressor X-linked 300010 A-11 gene 300074 X chromosome-controlling element 300956 BRAF pseudogene 1 310310 MYCL-related processed gene 301070 WD repeat domain-containing protein 44 300795 Cancer/testis antigen family 45 member A4 300898 CD$1 antisense RNA 302000 Epidermolysis bullosa macular type 305424 Factor VIII F8B 314900 Xm 300824 OPN1LW and OPN1MW genes controller of	FAM122B|0.28853336|28.48%
DGC	FAM122C	7	100	X	q11.1|q28	300345 Microphthalmia isolated with coloboma 1 300471 Cubitus valgus with mental retardation and unusual facies 300484 Orofaciodigital syndrome VIII 300716 Mental retardation X-linked 95 300719 Deafness cataract retinitis pigmentosa and sperm abnormalities 300864 Cerebral-cerebellar-coloboma syndrome X-linked 309050 Lutheran suppressor X-linked 300010 A-11 gene 300074 X chromosome-controlling element 300956 BRAF pseudogene 1 310310 MYCL-related processed gene 301070 WD repeat domain-containing protein 44 300795 Cancer/testis antigen family 45 member A4 300898 CD$1 antisense RNA 302000 Epidermolysis bullosa macular type 305424 Factor VIII F8B 314900 Xm 300824 OPN1LW and OPN1MW genes controller of	FAM122C|0.005486263|85.22%
DGC	FAM133A	7	100	X	q11.1|q28	300345 Microphthalmia isolated with coloboma 1 300471 Cubitus valgus with mental retardation and unusual facies 300484 Orofaciodigital syndrome VIII 300716 Mental retardation X-linked 95 300719 Deafness cataract retinitis pigmentosa and sperm abnormalities 300864 Cerebral-cerebellar-coloboma syndrome X-linked 309050 Lutheran suppressor X-linked 300010 A-11 gene 300074 X chromosome-controlling element 300956 BRAF pseudogene 1 310310 MYCL-related processed gene 301070 WD repeat domain-containing protein 44 300795 Cancer/testis antigen family 45 member A4 300898 CD$1 antisense RNA 302000 Epidermolysis bullosa macular type 305424 Factor VIII F8B 314900 Xm 300824 OPN1LW and OPN1MW genes controller of	FAM133A|0.01442869|77.53%
DGC	FAM155B	7	100	X	q11.1|q28	300345 Microphthalmia isolated with coloboma 1 300471 Cubitus valgus with mental retardation and unusual facies 300484 Orofaciodigital syndrome VIII 300716 Mental retardation X-linked 95 300719 Deafness cataract retinitis pigmentosa and sperm abnormalities 300864 Cerebral-cerebellar-coloboma syndrome X-linked 309050 Lutheran suppressor X-linked 300010 A-11 gene 300074 X chromosome-controlling element 300956 BRAF pseudogene 1 310310 MYCL-related processed gene 301070 WD repeat domain-containing protein 44 300795 Cancer/testis antigen family 45 member A4 300898 CD$1 antisense RNA 302000 Epidermolysis bullosa macular type 305424 Factor VIII F8B 314900 Xm 300824 OPN1LW and OPN1MW genes controller of	FAM155B|0.652325515|10.02%
DGC	FAM156A	7	100	X	p22.33|p11.1	301780 Arylsulfatase C f form 300345 Microphthalmia isolated with coloboma 1 300471 Cubitus valgus with mental retardation and unusual facies 300484 Orofaciodigital syndrome VIII 300716 Mental retardation X-linked 95 300719 Deafness cataract retinitis pigmentosa and sperm abnormalities 300864 Cerebral-cerebellar-coloboma syndrome X-linked 309050 Lutheran suppressor X-linked 301067 Family with sequence similarity 47 member C 300596 G antigen 3	FAM156A|0.002619424|89.44%
DGC	FAM156B	7	100	X	p22.33|p11.1	301780 Arylsulfatase C f form 300345 Microphthalmia isolated with coloboma 1 300471 Cubitus valgus with mental retardation and unusual facies 300484 Orofaciodigital syndrome VIII 300716 Mental retardation X-linked 95 300719 Deafness cataract retinitis pigmentosa and sperm abnormalities 300864 Cerebral-cerebellar-coloboma syndrome X-linked 309050 Lutheran suppressor X-linked 301067 Family with sequence similarity 47 member C 300596 G antigen 3	FAM156B|0.002815606|89%
DGC	FAM199X	7	100	X	q11.1|q28	300345 Microphthalmia isolated with coloboma 1 300471 Cubitus valgus with mental retardation and unusual facies 300484 Orofaciodigital syndrome VIII 300716 Mental retardation X-linked 95 300719 Deafness cataract retinitis pigmentosa and sperm abnormalities 300864 Cerebral-cerebellar-coloboma syndrome X-linked 309050 Lutheran suppressor X-linked 300010 A-11 gene 300074 X chromosome-controlling element 300956 BRAF pseudogene 1 310310 MYCL-related processed gene 301070 WD repeat domain-containing protein 44 300795 Cancer/testis antigen family 45 member A4 300898 CD$1 antisense RNA 302000 Epidermolysis bullosa macular type 305424 Factor VIII F8B 314900 Xm 300824 OPN1LW and OPN1MW genes controller of	FAM199X|0.35055487|24.06%
DGC	FAM223A	7	100	X	q11.1|q28	300345 Microphthalmia isolated with coloboma 1 300471 Cubitus valgus with mental retardation and unusual facies 300484 Orofaciodigital syndrome VIII 300716 Mental retardation X-linked 95 300719 Deafness cataract retinitis pigmentosa and sperm abnormalities 300864 Cerebral-cerebellar-coloboma syndrome X-linked 309050 Lutheran suppressor X-linked 300010 A-11 gene 300074 X chromosome-controlling element 300956 BRAF pseudogene 1 310310 MYCL-related processed gene 301070 WD repeat domain-containing protein 44 300795 Cancer/testis antigen family 45 member A4 300898 CD$1 antisense RNA 302000 Epidermolysis bullosa macular type 305424 Factor VIII F8B 314900 Xm 300824 OPN1LW and OPN1MW genes controller of	NA
DGC	FAM223B	7	100	X	q11.1|q28	300345 Microphthalmia isolated with coloboma 1 300471 Cubitus valgus with mental retardation and unusual facies 300484 Orofaciodigital syndrome VIII 300716 Mental retardation X-linked 95 300719 Deafness cataract retinitis pigmentosa and sperm abnormalities 300864 Cerebral-cerebellar-coloboma syndrome X-linked 309050 Lutheran suppressor X-linked 300010 A-11 gene 300074 X chromosome-controlling element 300956 BRAF pseudogene 1 310310 MYCL-related processed gene 301070 WD repeat domain-containing protein 44 300795 Cancer/testis antigen family 45 member A4 300898 CD$1 antisense RNA 302000 Epidermolysis bullosa macular type 305424 Factor VIII F8B 314900 Xm 300824 OPN1LW and OPN1MW genes controller of	NA
DGC	FAM226A	7	100	X	q11.1|q28	300345 Microphthalmia isolated with coloboma 1 300471 Cubitus valgus with mental retardation and unusual facies 300484 Orofaciodigital syndrome VIII 300716 Mental retardation X-linked 95 300719 Deafness cataract retinitis pigmentosa and sperm abnormalities 300864 Cerebral-cerebellar-coloboma syndrome X-linked 309050 Lutheran suppressor X-linked 300010 A-11 gene 300074 X chromosome-controlling element 300956 BRAF pseudogene 1 310310 MYCL-related processed gene 301070 WD repeat domain-containing protein 44 300795 Cancer/testis antigen family 45 member A4 300898 CD$1 antisense RNA 302000 Epidermolysis bullosa macular type 305424 Factor VIII F8B 314900 Xm 300824 OPN1LW and OPN1MW genes controller of	NA
DGC	FAM226B	7	100	X	q11.1|q28	300345 Microphthalmia isolated with coloboma 1 300471 Cubitus valgus with mental retardation and unusual facies 300484 Orofaciodigital syndrome VIII 300716 Mental retardation X-linked 95 300719 Deafness cataract retinitis pigmentosa and sperm abnormalities 300864 Cerebral-cerebellar-coloboma syndrome X-linked 309050 Lutheran suppressor X-linked 300010 A-11 gene 300074 X chromosome-controlling element 300956 BRAF pseudogene 1 310310 MYCL-related processed gene 301070 WD repeat domain-containing protein 44 300795 Cancer/testis antigen family 45 member A4 300898 CD$1 antisense RNA 302000 Epidermolysis bullosa macular type 305424 Factor VIII F8B 314900 Xm 300824 OPN1LW and OPN1MW genes controller of	NA
DGC	FAM236A	7	100	X	q11.1|q28	300345 Microphthalmia isolated with coloboma 1 300471 Cubitus valgus with mental retardation and unusual facies 300484 Orofaciodigital syndrome VIII 300716 Mental retardation X-linked 95 300719 Deafness cataract retinitis pigmentosa and sperm abnormalities 300864 Cerebral-cerebellar-coloboma syndrome X-linked 309050 Lutheran suppressor X-linked 300010 A-11 gene 300074 X chromosome-controlling element 300956 BRAF pseudogene 1 310310 MYCL-related processed gene 301070 WD repeat domain-containing protein 44 300795 Cancer/testis antigen family 45 member A4 300898 CD$1 antisense RNA 302000 Epidermolysis bullosa macular type 305424 Factor VIII F8B 314900 Xm 300824 OPN1LW and OPN1MW genes controller of	NA
DGC	FAM236B	7	100	X	q11.1|q28	300345 Microphthalmia isolated with coloboma 1 300471 Cubitus valgus with mental retardation and unusual facies 300484 Orofaciodigital syndrome VIII 300716 Mental retardation X-linked 95 300719 Deafness cataract retinitis pigmentosa and sperm abnormalities 300864 Cerebral-cerebellar-coloboma syndrome X-linked 309050 Lutheran suppressor X-linked 300010 A-11 gene 300074 X chromosome-controlling element 300956 BRAF pseudogene 1 310310 MYCL-related processed gene 301070 WD repeat domain-containing protein 44 300795 Cancer/testis antigen family 45 member A4 300898 CD$1 antisense RNA 302000 Epidermolysis bullosa macular type 305424 Factor VIII F8B 314900 Xm 300824 OPN1LW and OPN1MW genes controller of	NA
DGC	FAM236C	7	100	X	q11.1|q28	300345 Microphthalmia isolated with coloboma 1 300471 Cubitus valgus with mental retardation and unusual facies 300484 Orofaciodigital syndrome VIII 300716 Mental retardation X-linked 95 300719 Deafness cataract retinitis pigmentosa and sperm abnormalities 300864 Cerebral-cerebellar-coloboma syndrome X-linked 309050 Lutheran suppressor X-linked 300010 A-11 gene 300074 X chromosome-controlling element 300956 BRAF pseudogene 1 310310 MYCL-related processed gene 301070 WD repeat domain-containing protein 44 300795 Cancer/testis antigen family 45 member A4 300898 CD$1 antisense RNA 302000 Epidermolysis bullosa macular type 305424 Factor VIII F8B 314900 Xm 300824 OPN1LW and OPN1MW genes controller of	NA
DGC	FAM236D	7	100	X	q11.1|q28	300345 Microphthalmia isolated with coloboma 1 300471 Cubitus valgus with mental retardation and unusual facies 300484 Orofaciodigital syndrome VIII 300716 Mental retardation X-linked 95 300719 Deafness cataract retinitis pigmentosa and sperm abnormalities 300864 Cerebral-cerebellar-coloboma syndrome X-linked 309050 Lutheran suppressor X-linked 300010 A-11 gene 300074 X chromosome-controlling element 300956 BRAF pseudogene 1 310310 MYCL-related processed gene 301070 WD repeat domain-containing protein 44 300795 Cancer/testis antigen family 45 member A4 300898 CD$1 antisense RNA 302000 Epidermolysis bullosa macular type 305424 Factor VIII F8B 314900 Xm 300824 OPN1LW and OPN1MW genes controller of	NA
DGC	FAM239A	7	100	X	p22.33|p11.1	301780 Arylsulfatase C f form 300345 Microphthalmia isolated with coloboma 1 300471 Cubitus valgus with mental retardation and unusual facies 300484 Orofaciodigital syndrome VIII 300716 Mental retardation X-linked 95 300719 Deafness cataract retinitis pigmentosa and sperm abnormalities 300864 Cerebral-cerebellar-coloboma syndrome X-linked 309050 Lutheran suppressor X-linked 301067 Family with sequence similarity 47 member C 300596 G antigen 3	NA
DGC	FAM239B	7	100	X	p22.33|p11.1	301780 Arylsulfatase C f form 300345 Microphthalmia isolated with coloboma 1 300471 Cubitus valgus with mental retardation and unusual facies 300484 Orofaciodigital syndrome VIII 300716 Mental retardation X-linked 95 300719 Deafness cataract retinitis pigmentosa and sperm abnormalities 300864 Cerebral-cerebellar-coloboma syndrome X-linked 309050 Lutheran suppressor X-linked 301067 Family with sequence similarity 47 member C 300596 G antigen 3	NA
DGC	FAM3A	7	100	X	q11.1|q28	300345 Microphthalmia isolated with coloboma 1 300471 Cubitus valgus with mental retardation and unusual facies 300484 Orofaciodigital syndrome VIII 300716 Mental retardation X-linked 95 300719 Deafness cataract retinitis pigmentosa and sperm abnormalities 300864 Cerebral-cerebellar-coloboma syndrome X-linked 309050 Lutheran suppressor X-linked 300010 A-11 gene 300074 X chromosome-controlling element 300956 BRAF pseudogene 1 310310 MYCL-related processed gene 301070 WD repeat domain-containing protein 44 300795 Cancer/testis antigen family 45 member A4 300898 CD$1 antisense RNA 302000 Epidermolysis bullosa macular type 305424 Factor VIII F8B 314900 Xm 300824 OPN1LW and OPN1MW genes controller of	FAM3A|0.106980445|49.8%
DGC	FAM47A	7	100	X	p22.33|p11.1	301780 Arylsulfatase C f form 300345 Microphthalmia isolated with coloboma 1 300471 Cubitus valgus with mental retardation and unusual facies 300484 Orofaciodigital syndrome VIII 300716 Mental retardation X-linked 95 300719 Deafness cataract retinitis pigmentosa and sperm abnormalities 300864 Cerebral-cerebellar-coloboma syndrome X-linked 309050 Lutheran suppressor X-linked 301067 Family with sequence similarity 47 member C 300596 G antigen 3	FAM47A|0.000991143|95.49%
DGC	FAM47B	7	100	X	p22.33|p11.1	301780 Arylsulfatase C f form 300345 Microphthalmia isolated with coloboma 1 300471 Cubitus valgus with mental retardation and unusual facies 300484 Orofaciodigital syndrome VIII 300716 Mental retardation X-linked 95 300719 Deafness cataract retinitis pigmentosa and sperm abnormalities 300864 Cerebral-cerebellar-coloboma syndrome X-linked 309050 Lutheran suppressor X-linked 301067 Family with sequence similarity 47 member C 300596 G antigen 3	FAM47B|0.000999136|95.44%
DGC	FAM47C	7	100	X	p22.33|p11.1	301780 Arylsulfatase C f form 300345 Microphthalmia isolated with coloboma 1 300471 Cubitus valgus with mental retardation and unusual facies 300484 Orofaciodigital syndrome VIII 300716 Mental retardation X-linked 95 300719 Deafness cataract retinitis pigmentosa and sperm abnormalities 300864 Cerebral-cerebellar-coloboma syndrome X-linked 309050 Lutheran suppressor X-linked 301067 Family with sequence similarity 47 member C 300596 G antigen 3	FAM47C|0.000799995|96.66%
DGC	FAM50A	7	100	X	q11.1|q28	300345 Microphthalmia isolated with coloboma 1 300471 Cubitus valgus with mental retardation and unusual facies 300484 Orofaciodigital syndrome VIII 300716 Mental retardation X-linked 95 300719 Deafness cataract retinitis pigmentosa and sperm abnormalities 300864 Cerebral-cerebellar-coloboma syndrome X-linked 309050 Lutheran suppressor X-linked 300010 A-11 gene 300074 X chromosome-controlling element 300956 BRAF pseudogene 1 310310 MYCL-related processed gene 301070 WD repeat domain-containing protein 44 300795 Cancer/testis antigen family 45 member A4 300898 CD$1 antisense RNA 302000 Epidermolysis bullosa macular type 305424 Factor VIII F8B 314900 Xm 300824 OPN1LW and OPN1MW genes controller of	FAM50A|0.13045268|45.82%
DGC	FAM9A	7	100	X	p22.33|p11.1	301780 Arylsulfatase C f form 300345 Microphthalmia isolated with coloboma 1 300471 Cubitus valgus with mental retardation and unusual facies 300484 Orofaciodigital syndrome VIII 300716 Mental retardation X-linked 95 300719 Deafness cataract retinitis pigmentosa and sperm abnormalities 300864 Cerebral-cerebellar-coloboma syndrome X-linked 309050 Lutheran suppressor X-linked 301067 Family with sequence similarity 47 member C 300596 G antigen 3	FAM9A|0.000808458|96.6%
DGC	FAM9B	7	100	X	p22.33|p11.1	301780 Arylsulfatase C f form 300345 Microphthalmia isolated with coloboma 1 300471 Cubitus valgus with mental retardation and unusual facies 300484 Orofaciodigital syndrome VIII 300716 Mental retardation X-linked 95 300719 Deafness cataract retinitis pigmentosa and sperm abnormalities 300864 Cerebral-cerebellar-coloboma syndrome X-linked 309050 Lutheran suppressor X-linked 301067 Family with sequence similarity 47 member C 300596 G antigen 3	FAM9B|0.001306284|93.87%
DGC	FAM9C	7	100	X	p22.33|p11.1	301780 Arylsulfatase C f form 300345 Microphthalmia isolated with coloboma 1 300471 Cubitus valgus with mental retardation and unusual facies 300484 Orofaciodigital syndrome VIII 300716 Mental retardation X-linked 95 300719 Deafness cataract retinitis pigmentosa and sperm abnormalities 300864 Cerebral-cerebellar-coloboma syndrome X-linked 309050 Lutheran suppressor X-linked 301067 Family with sequence similarity 47 member C 300596 G antigen 3	FAM9C|0.00101896|95.33%
DGC	FANCB	7	100	X	p22.33|p11.1	301780 Arylsulfatase C f form 300345 Microphthalmia isolated with coloboma 1 300471 Cubitus valgus with mental retardation and unusual facies 300484 Orofaciodigital syndrome VIII 300716 Mental retardation X-linked 95 300719 Deafness cataract retinitis pigmentosa and sperm abnormalities 300864 Cerebral-cerebellar-coloboma syndrome X-linked 309050 Lutheran suppressor X-linked 301067 Family with sequence similarity 47 member C 300596 G antigen 3	FANCB|0.07080547|57.28%
DGC	FATE1	7	100	X	q11.1|q28	300345 Microphthalmia isolated with coloboma 1 300471 Cubitus valgus with mental retardation and unusual facies 300484 Orofaciodigital syndrome VIII 300716 Mental retardation X-linked 95 300719 Deafness cataract retinitis pigmentosa and sperm abnormalities 300864 Cerebral-cerebellar-coloboma syndrome X-linked 309050 Lutheran suppressor X-linked 300010 A-11 gene 300074 X chromosome-controlling element 300956 BRAF pseudogene 1 310310 MYCL-related processed gene 301070 WD repeat domain-containing protein 44 300795 Cancer/testis antigen family 45 member A4 300898 CD$1 antisense RNA 302000 Epidermolysis bullosa macular type 305424 Factor VIII F8B 314900 Xm 300824 OPN1LW and OPN1MW genes controller of	FATE1|0.000967268|95.68%
DGC	FGD1	7	100	X	p22.33|p11.1	301780 Arylsulfatase C f form 300345 Microphthalmia isolated with coloboma 1 300471 Cubitus valgus with mental retardation and unusual facies 300484 Orofaciodigital syndrome VIII 300716 Mental retardation X-linked 95 300719 Deafness cataract retinitis pigmentosa and sperm abnormalities 300864 Cerebral-cerebellar-coloboma syndrome X-linked 309050 Lutheran suppressor X-linked 301067 Family with sequence similarity 47 member C 300596 G antigen 3	FGD1|0.448854514|18.2%
DGC	FGF13	7	100	X	q11.1|q28	300345 Microphthalmia isolated with coloboma 1 300471 Cubitus valgus with mental retardation and unusual facies 300484 Orofaciodigital syndrome VIII 300716 Mental retardation X-linked 95 300719 Deafness cataract retinitis pigmentosa and sperm abnormalities 300864 Cerebral-cerebellar-coloboma syndrome X-linked 309050 Lutheran suppressor X-linked 300010 A-11 gene 300074 X chromosome-controlling element 300956 BRAF pseudogene 1 310310 MYCL-related processed gene 301070 WD repeat domain-containing protein 44 300795 Cancer/testis antigen family 45 member A4 300898 CD$1 antisense RNA 302000 Epidermolysis bullosa macular type 305424 Factor VIII F8B 314900 Xm 300824 OPN1LW and OPN1MW genes controller of	FGF13|0.912569109|3.18%
DGC	FGF13-AS1	7	100	X	q11.1|q28	300345 Microphthalmia isolated with coloboma 1 300471 Cubitus valgus with mental retardation and unusual facies 300484 Orofaciodigital syndrome VIII 300716 Mental retardation X-linked 95 300719 Deafness cataract retinitis pigmentosa and sperm abnormalities 300864 Cerebral-cerebellar-coloboma syndrome X-linked 309050 Lutheran suppressor X-linked 300010 A-11 gene 300074 X chromosome-controlling element 300956 BRAF pseudogene 1 310310 MYCL-related processed gene 301070 WD repeat domain-containing protein 44 300795 Cancer/testis antigen family 45 member A4 300898 CD$1 antisense RNA 302000 Epidermolysis bullosa macular type 305424 Factor VIII F8B 314900 Xm 300824 OPN1LW and OPN1MW genes controller of	NA
DGC	FGF16	7	100	X	q11.1|q28	300345 Microphthalmia isolated with coloboma 1 300471 Cubitus valgus with mental retardation and unusual facies 300484 Orofaciodigital syndrome VIII 300716 Mental retardation X-linked 95 300719 Deafness cataract retinitis pigmentosa and sperm abnormalities 300864 Cerebral-cerebellar-coloboma syndrome X-linked 309050 Lutheran suppressor X-linked 300010 A-11 gene 300074 X chromosome-controlling element 300956 BRAF pseudogene 1 310310 MYCL-related processed gene 301070 WD repeat domain-containing protein 44 300795 Cancer/testis antigen family 45 member A4 300898 CD$1 antisense RNA 302000 Epidermolysis bullosa macular type 305424 Factor VIII F8B 314900 Xm 300824 OPN1LW and OPN1MW genes controller of	FGF16|0.658656357|9.77%
DGC	FHL1	7	100	X	q11.1|q28	300345 Microphthalmia isolated with coloboma 1 300471 Cubitus valgus with mental retardation and unusual facies 300484 Orofaciodigital syndrome VIII 300716 Mental retardation X-linked 95 300719 Deafness cataract retinitis pigmentosa and sperm abnormalities 300864 Cerebral-cerebellar-coloboma syndrome X-linked 309050 Lutheran suppressor X-linked 300010 A-11 gene 300074 X chromosome-controlling element 300956 BRAF pseudogene 1 310310 MYCL-related processed gene 301070 WD repeat domain-containing protein 44 300795 Cancer/testis antigen family 45 member A4 300898 CD$1 antisense RNA 302000 Epidermolysis bullosa macular type 305424 Factor VIII F8B 314900 Xm 300824 OPN1LW and OPN1MW genes controller of	FHL1|0.568474023|13.08%
DGC	FIRRE	7	100	X	q11.1|q28	300345 Microphthalmia isolated with coloboma 1 300471 Cubitus valgus with mental retardation and unusual facies 300484 Orofaciodigital syndrome VIII 300716 Mental retardation X-linked 95 300719 Deafness cataract retinitis pigmentosa and sperm abnormalities 300864 Cerebral-cerebellar-coloboma syndrome X-linked 309050 Lutheran suppressor X-linked 300010 A-11 gene 300074 X chromosome-controlling element 300956 BRAF pseudogene 1 310310 MYCL-related processed gene 301070 WD repeat domain-containing protein 44 300795 Cancer/testis antigen family 45 member A4 300898 CD$1 antisense RNA 302000 Epidermolysis bullosa macular type 305424 Factor VIII F8B 314900 Xm 300824 OPN1LW and OPN1MW genes controller of	NA
DGC	FLICR	7	100	X	p22.33|p11.1	301780 Arylsulfatase C f form 300345 Microphthalmia isolated with coloboma 1 300471 Cubitus valgus with mental retardation and unusual facies 300484 Orofaciodigital syndrome VIII 300716 Mental retardation X-linked 95 300719 Deafness cataract retinitis pigmentosa and sperm abnormalities 300864 Cerebral-cerebellar-coloboma syndrome X-linked 309050 Lutheran suppressor X-linked 301067 Family with sequence similarity 47 member C 300596 G antigen 3	NA
DGC	FLJ44635	7	100	X	q11.1|q28	300345 Microphthalmia isolated with coloboma 1 300471 Cubitus valgus with mental retardation and unusual facies 300484 Orofaciodigital syndrome VIII 300716 Mental retardation X-linked 95 300719 Deafness cataract retinitis pigmentosa and sperm abnormalities 300864 Cerebral-cerebellar-coloboma syndrome X-linked 309050 Lutheran suppressor X-linked 300010 A-11 gene 300074 X chromosome-controlling element 300956 BRAF pseudogene 1 310310 MYCL-related processed gene 301070 WD repeat domain-containing protein 44 300795 Cancer/testis antigen family 45 member A4 300898 CD$1 antisense RNA 302000 Epidermolysis bullosa macular type 305424 Factor VIII F8B 314900 Xm 300824 OPN1LW and OPN1MW genes controller of	NA
DGC	FLNA	7	100	X	q11.1|q28	300345 Microphthalmia isolated with coloboma 1 300471 Cubitus valgus with mental retardation and unusual facies 300484 Orofaciodigital syndrome VIII 300716 Mental retardation X-linked 95 300719 Deafness cataract retinitis pigmentosa and sperm abnormalities 300864 Cerebral-cerebellar-coloboma syndrome X-linked 309050 Lutheran suppressor X-linked 300010 A-11 gene 300074 X chromosome-controlling element 300956 BRAF pseudogene 1 310310 MYCL-related processed gene 301070 WD repeat domain-containing protein 44 300795 Cancer/testis antigen family 45 member A4 300898 CD$1 antisense RNA 302000 Epidermolysis bullosa macular type 305424 Factor VIII F8B 314900 Xm 300824 OPN1LW and OPN1MW genes controller of	FLNA|0.71803245|8.01%
DGC	FMR1	7	100	X	q11.1|q28	300345 Microphthalmia isolated with coloboma 1 300471 Cubitus valgus with mental retardation and unusual facies 300484 Orofaciodigital syndrome VIII 300716 Mental retardation X-linked 95 300719 Deafness cataract retinitis pigmentosa and sperm abnormalities 300864 Cerebral-cerebellar-coloboma syndrome X-linked 309050 Lutheran suppressor X-linked 300010 A-11 gene 300074 X chromosome-controlling element 300956 BRAF pseudogene 1 310310 MYCL-related processed gene 301070 WD repeat domain-containing protein 44 300795 Cancer/testis antigen family 45 member A4 300898 CD$1 antisense RNA 302000 Epidermolysis bullosa macular type 305424 Factor VIII F8B 314900 Xm 300824 OPN1LW and OPN1MW genes controller of	FMR1|0.940937361|2.45%
DGC	FMR1-AS1	7	100	X	q11.1|q28	300345 Microphthalmia isolated with coloboma 1 300471 Cubitus valgus with mental retardation and unusual facies 300484 Orofaciodigital syndrome VIII 300716 Mental retardation X-linked 95 300719 Deafness cataract retinitis pigmentosa and sperm abnormalities 300864 Cerebral-cerebellar-coloboma syndrome X-linked 309050 Lutheran suppressor X-linked 300010 A-11 gene 300074 X chromosome-controlling element 300956 BRAF pseudogene 1 310310 MYCL-related processed gene 301070 WD repeat domain-containing protein 44 300795 Cancer/testis antigen family 45 member A4 300898 CD$1 antisense RNA 302000 Epidermolysis bullosa macular type 305424 Factor VIII F8B 314900 Xm 300824 OPN1LW and OPN1MW genes controller of	NA
DGC	FMR1NB	7	100	X	q11.1|q28	300345 Microphthalmia isolated with coloboma 1 300471 Cubitus valgus with mental retardation and unusual facies 300484 Orofaciodigital syndrome VIII 300716 Mental retardation X-linked 95 300719 Deafness cataract retinitis pigmentosa and sperm abnormalities 300864 Cerebral-cerebellar-coloboma syndrome X-linked 309050 Lutheran suppressor X-linked 300010 A-11 gene 300074 X chromosome-controlling element 300956 BRAF pseudogene 1 310310 MYCL-related processed gene 301070 WD repeat domain-containing protein 44 300795 Cancer/testis antigen family 45 member A4 300898 CD$1 antisense RNA 302000 Epidermolysis bullosa macular type 305424 Factor VIII F8B 314900 Xm 300824 OPN1LW and OPN1MW genes controller of	FMR1NB|0.000454015|98.67%
DGC	FOXO4	7	100	X	q11.1|q28	300345 Microphthalmia isolated with coloboma 1 300471 Cubitus valgus with mental retardation and unusual facies 300484 Orofaciodigital syndrome VIII 300716 Mental retardation X-linked 95 300719 Deafness cataract retinitis pigmentosa and sperm abnormalities 300864 Cerebral-cerebellar-coloboma syndrome X-linked 309050 Lutheran suppressor X-linked 300010 A-11 gene 300074 X chromosome-controlling element 300956 BRAF pseudogene 1 310310 MYCL-related processed gene 301070 WD repeat domain-containing protein 44 300795 Cancer/testis antigen family 45 member A4 300898 CD$1 antisense RNA 302000 Epidermolysis bullosa macular type 305424 Factor VIII F8B 314900 Xm 300824 OPN1LW and OPN1MW genes controller of	FOXO4|0.64424919|10.31%
DGC	FOXP3	7	100	X	p22.33|p11.1	301780 Arylsulfatase C f form 300345 Microphthalmia isolated with coloboma 1 300471 Cubitus valgus with mental retardation and unusual facies 300484 Orofaciodigital syndrome VIII 300716 Mental retardation X-linked 95 300719 Deafness cataract retinitis pigmentosa and sperm abnormalities 300864 Cerebral-cerebellar-coloboma syndrome X-linked 309050 Lutheran suppressor X-linked 301067 Family with sequence similarity 47 member C 300596 G antigen 3	FOXP3|0.61779401|11.16%
DGC	FOXR2	7	100	X	p22.33|p11.1	301780 Arylsulfatase C f form 300345 Microphthalmia isolated with coloboma 1 300471 Cubitus valgus with mental retardation and unusual facies 300484 Orofaciodigital syndrome VIII 300716 Mental retardation X-linked 95 300719 Deafness cataract retinitis pigmentosa and sperm abnormalities 300864 Cerebral-cerebellar-coloboma syndrome X-linked 309050 Lutheran suppressor X-linked 301067 Family with sequence similarity 47 member C 300596 G antigen 3	FOXR2|0.00232069|90.12%
DGC	FRMD7	7	100	X	q11.1|q28	300345 Microphthalmia isolated with coloboma 1 300471 Cubitus valgus with mental retardation and unusual facies 300484 Orofaciodigital syndrome VIII 300716 Mental retardation X-linked 95 300719 Deafness cataract retinitis pigmentosa and sperm abnormalities 300864 Cerebral-cerebellar-coloboma syndrome X-linked 309050 Lutheran suppressor X-linked 300010 A-11 gene 300074 X chromosome-controlling element 300956 BRAF pseudogene 1 310310 MYCL-related processed gene 301070 WD repeat domain-containing protein 44 300795 Cancer/testis antigen family 45 member A4 300898 CD$1 antisense RNA 302000 Epidermolysis bullosa macular type 305424 Factor VIII F8B 314900 Xm 300824 OPN1LW and OPN1MW genes controller of	FRMD7|0.288627702|28.47%
DGC	FRMD8P1	7	100	X	q11.1|q28	300345 Microphthalmia isolated with coloboma 1 300471 Cubitus valgus with mental retardation and unusual facies 300484 Orofaciodigital syndrome VIII 300716 Mental retardation X-linked 95 300719 Deafness cataract retinitis pigmentosa and sperm abnormalities 300864 Cerebral-cerebellar-coloboma syndrome X-linked 309050 Lutheran suppressor X-linked 300010 A-11 gene 300074 X chromosome-controlling element 300956 BRAF pseudogene 1 310310 MYCL-related processed gene 301070 WD repeat domain-containing protein 44 300795 Cancer/testis antigen family 45 member A4 300898 CD$1 antisense RNA 302000 Epidermolysis bullosa macular type 305424 Factor VIII F8B 314900 Xm 300824 OPN1LW and OPN1MW genes controller of	NA
DGC	FRMPD3	7	100	X	q11.1|q28	300345 Microphthalmia isolated with coloboma 1 300471 Cubitus valgus with mental retardation and unusual facies 300484 Orofaciodigital syndrome VIII 300716 Mental retardation X-linked 95 300719 Deafness cataract retinitis pigmentosa and sperm abnormalities 300864 Cerebral-cerebellar-coloboma syndrome X-linked 309050 Lutheran suppressor X-linked 300010 A-11 gene 300074 X chromosome-controlling element 300956 BRAF pseudogene 1 310310 MYCL-related processed gene 301070 WD repeat domain-containing protein 44 300795 Cancer/testis antigen family 45 member A4 300898 CD$1 antisense RNA 302000 Epidermolysis bullosa macular type 305424 Factor VIII F8B 314900 Xm 300824 OPN1LW and OPN1MW genes controller of	FRMPD3|0.14787195|43.32%
DGC	FRMPD3-AS1	7	100	X	q11.1|q28	300345 Microphthalmia isolated with coloboma 1 300471 Cubitus valgus with mental retardation and unusual facies 300484 Orofaciodigital syndrome VIII 300716 Mental retardation X-linked 95 300719 Deafness cataract retinitis pigmentosa and sperm abnormalities 300864 Cerebral-cerebellar-coloboma syndrome X-linked 309050 Lutheran suppressor X-linked 300010 A-11 gene 300074 X chromosome-controlling element 300956 BRAF pseudogene 1 310310 MYCL-related processed gene 301070 WD repeat domain-containing protein 44 300795 Cancer/testis antigen family 45 member A4 300898 CD$1 antisense RNA 302000 Epidermolysis bullosa macular type 305424 Factor VIII F8B 314900 Xm 300824 OPN1LW and OPN1MW genes controller of	NA
DGC	FRMPD4	7	100	X	p22.33|p11.1	301780 Arylsulfatase C f form 300345 Microphthalmia isolated with coloboma 1 300471 Cubitus valgus with mental retardation and unusual facies 300484 Orofaciodigital syndrome VIII 300716 Mental retardation X-linked 95 300719 Deafness cataract retinitis pigmentosa and sperm abnormalities 300864 Cerebral-cerebellar-coloboma syndrome X-linked 309050 Lutheran suppressor X-linked 301067 Family with sequence similarity 47 member C 300596 G antigen 3	FRMPD4|0.326594938|25.72%
DGC	FTHL17	7	100	X	p22.33|p11.1	301780 Arylsulfatase C f form 300345 Microphthalmia isolated with coloboma 1 300471 Cubitus valgus with mental retardation and unusual facies 300484 Orofaciodigital syndrome VIII 300716 Mental retardation X-linked 95 300719 Deafness cataract retinitis pigmentosa and sperm abnormalities 300864 Cerebral-cerebellar-coloboma syndrome X-linked 309050 Lutheran suppressor X-linked 301067 Family with sequence similarity 47 member C 300596 G antigen 3	FTHL17|0.000637657|97.63%
DGC	FTHL18	7	100	X	p22.33|p11.1	301780 Arylsulfatase C f form 300345 Microphthalmia isolated with coloboma 1 300471 Cubitus valgus with mental retardation and unusual facies 300484 Orofaciodigital syndrome VIII 300716 Mental retardation X-linked 95 300719 Deafness cataract retinitis pigmentosa and sperm abnormalities 300864 Cerebral-cerebellar-coloboma syndrome X-linked 309050 Lutheran suppressor X-linked 301067 Family with sequence similarity 47 member C 300596 G antigen 3	NA
DGC	FTSJ1	7	100	X	p22.33|p11.1	301780 Arylsulfatase C f form 300345 Microphthalmia isolated with coloboma 1 300471 Cubitus valgus with mental retardation and unusual facies 300484 Orofaciodigital syndrome VIII 300716 Mental retardation X-linked 95 300719 Deafness cataract retinitis pigmentosa and sperm abnormalities 300864 Cerebral-cerebellar-coloboma syndrome X-linked 309050 Lutheran suppressor X-linked 301067 Family with sequence similarity 47 member C 300596 G antigen 3	FTSJ1|0.092288044|52.75%
DGC	FTX	7	100	X	q11.1|q28	300345 Microphthalmia isolated with coloboma 1 300471 Cubitus valgus with mental retardation and unusual facies 300484 Orofaciodigital syndrome VIII 300716 Mental retardation X-linked 95 300719 Deafness cataract retinitis pigmentosa and sperm abnormalities 300864 Cerebral-cerebellar-coloboma syndrome X-linked 309050 Lutheran suppressor X-linked 300010 A-11 gene 300074 X chromosome-controlling element 300956 BRAF pseudogene 1 310310 MYCL-related processed gene 301070 WD repeat domain-containing protein 44 300795 Cancer/testis antigen family 45 member A4 300898 CD$1 antisense RNA 302000 Epidermolysis bullosa macular type 305424 Factor VIII F8B 314900 Xm 300824 OPN1LW and OPN1MW genes controller of	NA
DGC	FUNDC1	7	100	X	p22.33|p11.1	301780 Arylsulfatase C f form 300345 Microphthalmia isolated with coloboma 1 300471 Cubitus valgus with mental retardation and unusual facies 300484 Orofaciodigital syndrome VIII 300716 Mental retardation X-linked 95 300719 Deafness cataract retinitis pigmentosa and sperm abnormalities 300864 Cerebral-cerebellar-coloboma syndrome X-linked 309050 Lutheran suppressor X-linked 301067 Family with sequence similarity 47 member C 300596 G antigen 3	FUNDC1|0.576585682|12.75%
DGC	FUNDC2	7	100	X	q11.1|q28	300345 Microphthalmia isolated with coloboma 1 300471 Cubitus valgus with mental retardation and unusual facies 300484 Orofaciodigital syndrome VIII 300716 Mental retardation X-linked 95 300719 Deafness cataract retinitis pigmentosa and sperm abnormalities 300864 Cerebral-cerebellar-coloboma syndrome X-linked 309050 Lutheran suppressor X-linked 300010 A-11 gene 300074 X chromosome-controlling element 300956 BRAF pseudogene 1 310310 MYCL-related processed gene 301070 WD repeat domain-containing protein 44 300795 Cancer/testis antigen family 45 member A4 300898 CD$1 antisense RNA 302000 Epidermolysis bullosa macular type 305424 Factor VIII F8B 314900 Xm 300824 OPN1LW and OPN1MW genes controller of	FUNDC2|0.104863645|50.26%
DGC	G6PD	7	100	X	q11.1|q28	300345 Microphthalmia isolated with coloboma 1 300471 Cubitus valgus with mental retardation and unusual facies 300484 Orofaciodigital syndrome VIII 300716 Mental retardation X-linked 95 300719 Deafness cataract retinitis pigmentosa and sperm abnormalities 300864 Cerebral-cerebellar-coloboma syndrome X-linked 309050 Lutheran suppressor X-linked 300010 A-11 gene 300074 X chromosome-controlling element 300956 BRAF pseudogene 1 310310 MYCL-related processed gene 301070 WD repeat domain-containing protein 44 300795 Cancer/testis antigen family 45 member A4 300898 CD$1 antisense RNA 302000 Epidermolysis bullosa macular type 305424 Factor VIII F8B 314900 Xm 300824 OPN1LW and OPN1MW genes controller of	G6PD|0.540907|14.16%
DGC	GAB3	7	100	X	q11.1|q28	300345 Microphthalmia isolated with coloboma 1 300471 Cubitus valgus with mental retardation and unusual facies 300484 Orofaciodigital syndrome VIII 300716 Mental retardation X-linked 95 300719 Deafness cataract retinitis pigmentosa and sperm abnormalities 300864 Cerebral-cerebellar-coloboma syndrome X-linked 309050 Lutheran suppressor X-linked 300010 A-11 gene 300074 X chromosome-controlling element 300956 BRAF pseudogene 1 310310 MYCL-related processed gene 301070 WD repeat domain-containing protein 44 300795 Cancer/testis antigen family 45 member A4 300898 CD$1 antisense RNA 302000 Epidermolysis bullosa macular type 305424 Factor VIII F8B 314900 Xm 300824 OPN1LW and OPN1MW genes controller of	GAB3|0.03592143|67.15%
DGC	GABRA3	7	100	X	q11.1|q28	300345 Microphthalmia isolated with coloboma 1 300471 Cubitus valgus with mental retardation and unusual facies 300484 Orofaciodigital syndrome VIII 300716 Mental retardation X-linked 95 300719 Deafness cataract retinitis pigmentosa and sperm abnormalities 300864 Cerebral-cerebellar-coloboma syndrome X-linked 309050 Lutheran suppressor X-linked 300010 A-11 gene 300074 X chromosome-controlling element 300956 BRAF pseudogene 1 310310 MYCL-related processed gene 301070 WD repeat domain-containing protein 44 300795 Cancer/testis antigen family 45 member A4 300898 CD$1 antisense RNA 302000 Epidermolysis bullosa macular type 305424 Factor VIII F8B 314900 Xm 300824 OPN1LW and OPN1MW genes controller of	GABRA3|0.292033893|28.22%
DGC	GABRE	7	100	X	q11.1|q28	300345 Microphthalmia isolated with coloboma 1 300471 Cubitus valgus with mental retardation and unusual facies 300484 Orofaciodigital syndrome VIII 300716 Mental retardation X-linked 95 300719 Deafness cataract retinitis pigmentosa and sperm abnormalities 300864 Cerebral-cerebellar-coloboma syndrome X-linked 309050 Lutheran suppressor X-linked 300010 A-11 gene 300074 X chromosome-controlling element 300956 BRAF pseudogene 1 310310 MYCL-related processed gene 301070 WD repeat domain-containing protein 44 300795 Cancer/testis antigen family 45 member A4 300898 CD$1 antisense RNA 302000 Epidermolysis bullosa macular type 305424 Factor VIII F8B 314900 Xm 300824 OPN1LW and OPN1MW genes controller of	GABRE|0.027020862|70.86%
DGC	GABRQ	7	100	X	q11.1|q28	300345 Microphthalmia isolated with coloboma 1 300471 Cubitus valgus with mental retardation and unusual facies 300484 Orofaciodigital syndrome VIII 300716 Mental retardation X-linked 95 300719 Deafness cataract retinitis pigmentosa and sperm abnormalities 300864 Cerebral-cerebellar-coloboma syndrome X-linked 309050 Lutheran suppressor X-linked 300010 A-11 gene 300074 X chromosome-controlling element 300956 BRAF pseudogene 1 310310 MYCL-related processed gene 301070 WD repeat domain-containing protein 44 300795 Cancer/testis antigen family 45 member A4 300898 CD$1 antisense RNA 302000 Epidermolysis bullosa macular type 305424 Factor VIII F8B 314900 Xm 300824 OPN1LW and OPN1MW genes controller of	GABRQ|0.013640362|78.1%
DGC	GAGE1	7	100	X	p22.33|p11.1	301780 Arylsulfatase C f form 300345 Microphthalmia isolated with coloboma 1 300471 Cubitus valgus with mental retardation and unusual facies 300484 Orofaciodigital syndrome VIII 300716 Mental retardation X-linked 95 300719 Deafness cataract retinitis pigmentosa and sperm abnormalities 300864 Cerebral-cerebellar-coloboma syndrome X-linked 309050 Lutheran suppressor X-linked 301067 Family with sequence similarity 47 member C 300596 G antigen 3	GAGE1|0.000833243|96.48%
DGC	GAGE10	7	100	X	p22.33|p11.1	301780 Arylsulfatase C f form 300345 Microphthalmia isolated with coloboma 1 300471 Cubitus valgus with mental retardation and unusual facies 300484 Orofaciodigital syndrome VIII 300716 Mental retardation X-linked 95 300719 Deafness cataract retinitis pigmentosa and sperm abnormalities 300864 Cerebral-cerebellar-coloboma syndrome X-linked 309050 Lutheran suppressor X-linked 301067 Family with sequence similarity 47 member C 300596 G antigen 3	GAGE10|0.000811679|96.57%
DGC	GAGE12B	7	100	X	p22.33|p11.1	301780 Arylsulfatase C f form 300345 Microphthalmia isolated with coloboma 1 300471 Cubitus valgus with mental retardation and unusual facies 300484 Orofaciodigital syndrome VIII 300716 Mental retardation X-linked 95 300719 Deafness cataract retinitis pigmentosa and sperm abnormalities 300864 Cerebral-cerebellar-coloboma syndrome X-linked 309050 Lutheran suppressor X-linked 301067 Family with sequence similarity 47 member C 300596 G antigen 3	GAGE12B|0.000871018|96.21%
DGC	GAGE12C	7	100	X	p22.33|p11.1	301780 Arylsulfatase C f form 300345 Microphthalmia isolated with coloboma 1 300471 Cubitus valgus with mental retardation and unusual facies 300484 Orofaciodigital syndrome VIII 300716 Mental retardation X-linked 95 300719 Deafness cataract retinitis pigmentosa and sperm abnormalities 300864 Cerebral-cerebellar-coloboma syndrome X-linked 309050 Lutheran suppressor X-linked 301067 Family with sequence similarity 47 member C 300596 G antigen 3	GAGE12C|0.000742297|97.06%
DGC	GAGE12D	7	100	X	p22.33|p11.1	301780 Arylsulfatase C f form 300345 Microphthalmia isolated with coloboma 1 300471 Cubitus valgus with mental retardation and unusual facies 300484 Orofaciodigital syndrome VIII 300716 Mental retardation X-linked 95 300719 Deafness cataract retinitis pigmentosa and sperm abnormalities 300864 Cerebral-cerebellar-coloboma syndrome X-linked 309050 Lutheran suppressor X-linked 301067 Family with sequence similarity 47 member C 300596 G antigen 3	GAGE12D|0.000776951|96.82%
DGC	GAGE12E	7	100	X	p22.33|p11.1	301780 Arylsulfatase C f form 300345 Microphthalmia isolated with coloboma 1 300471 Cubitus valgus with mental retardation and unusual facies 300484 Orofaciodigital syndrome VIII 300716 Mental retardation X-linked 95 300719 Deafness cataract retinitis pigmentosa and sperm abnormalities 300864 Cerebral-cerebellar-coloboma syndrome X-linked 309050 Lutheran suppressor X-linked 301067 Family with sequence similarity 47 member C 300596 G antigen 3	GAGE12E|0.001028189|95.25%
DGC	GAGE12F	7	100	X	p22.33|p11.1	301780 Arylsulfatase C f form 300345 Microphthalmia isolated with coloboma 1 300471 Cubitus valgus with mental retardation and unusual facies 300484 Orofaciodigital syndrome VIII 300716 Mental retardation X-linked 95 300719 Deafness cataract retinitis pigmentosa and sperm abnormalities 300864 Cerebral-cerebellar-coloboma syndrome X-linked 309050 Lutheran suppressor X-linked 301067 Family with sequence similarity 47 member C 300596 G antigen 3	GAGE12F|0.001044203|95.2%
DGC	GAGE12G	7	100	X	p22.33|p11.1	301780 Arylsulfatase C f form 300345 Microphthalmia isolated with coloboma 1 300471 Cubitus valgus with mental retardation and unusual facies 300484 Orofaciodigital syndrome VIII 300716 Mental retardation X-linked 95 300719 Deafness cataract retinitis pigmentosa and sperm abnormalities 300864 Cerebral-cerebellar-coloboma syndrome X-linked 309050 Lutheran suppressor X-linked 301067 Family with sequence similarity 47 member C 300596 G antigen 3	GAGE12G|0.000857317|96.32%
DGC	GAGE12H	7	100	X	p22.33|p11.1	301780 Arylsulfatase C f form 300345 Microphthalmia isolated with coloboma 1 300471 Cubitus valgus with mental retardation and unusual facies 300484 Orofaciodigital syndrome VIII 300716 Mental retardation X-linked 95 300719 Deafness cataract retinitis pigmentosa and sperm abnormalities 300864 Cerebral-cerebellar-coloboma syndrome X-linked 309050 Lutheran suppressor X-linked 301067 Family with sequence similarity 47 member C 300596 G antigen 3	GAGE12H|0.000799782|96.66%
DGC	GAGE12I	7	100	X	p22.33|p11.1	301780 Arylsulfatase C f form 300345 Microphthalmia isolated with coloboma 1 300471 Cubitus valgus with mental retardation and unusual facies 300484 Orofaciodigital syndrome VIII 300716 Mental retardation X-linked 95 300719 Deafness cataract retinitis pigmentosa and sperm abnormalities 300864 Cerebral-cerebellar-coloboma syndrome X-linked 309050 Lutheran suppressor X-linked 301067 Family with sequence similarity 47 member C 300596 G antigen 3	GAGE12I|0.000791892|96.69%
DGC	GAGE12J	7	100	X	p22.33|p11.1	301780 Arylsulfatase C f form 300345 Microphthalmia isolated with coloboma 1 300471 Cubitus valgus with mental retardation and unusual facies 300484 Orofaciodigital syndrome VIII 300716 Mental retardation X-linked 95 300719 Deafness cataract retinitis pigmentosa and sperm abnormalities 300864 Cerebral-cerebellar-coloboma syndrome X-linked 309050 Lutheran suppressor X-linked 301067 Family with sequence similarity 47 member C 300596 G antigen 3	GAGE12J|0.000833405|96.48%
DGC	GAGE13	7	100	X	p22.33|p11.1	301780 Arylsulfatase C f form 300345 Microphthalmia isolated with coloboma 1 300471 Cubitus valgus with mental retardation and unusual facies 300484 Orofaciodigital syndrome VIII 300716 Mental retardation X-linked 95 300719 Deafness cataract retinitis pigmentosa and sperm abnormalities 300864 Cerebral-cerebellar-coloboma syndrome X-linked 309050 Lutheran suppressor X-linked 301067 Family with sequence similarity 47 member C 300596 G antigen 3	GAGE13|0.00086395|96.26%
DGC	GAGE2A	7	100	X	p22.33|p11.1	301780 Arylsulfatase C f form 300345 Microphthalmia isolated with coloboma 1 300471 Cubitus valgus with mental retardation and unusual facies 300484 Orofaciodigital syndrome VIII 300716 Mental retardation X-linked 95 300719 Deafness cataract retinitis pigmentosa and sperm abnormalities 300864 Cerebral-cerebellar-coloboma syndrome X-linked 309050 Lutheran suppressor X-linked 301067 Family with sequence similarity 47 member C 300596 G antigen 3	GAGE2A|0.000603766|97.94%
DGC	GAGE2B	7	100	X	p22.33|p11.1	301780 Arylsulfatase C f form 300345 Microphthalmia isolated with coloboma 1 300471 Cubitus valgus with mental retardation and unusual facies 300484 Orofaciodigital syndrome VIII 300716 Mental retardation X-linked 95 300719 Deafness cataract retinitis pigmentosa and sperm abnormalities 300864 Cerebral-cerebellar-coloboma syndrome X-linked 309050 Lutheran suppressor X-linked 301067 Family with sequence similarity 47 member C 300596 G antigen 3	GAGE2B|0.000802682|96.63%
DGC	GAGE2C	7	100	X	p22.33|p11.1	301780 Arylsulfatase C f form 300345 Microphthalmia isolated with coloboma 1 300471 Cubitus valgus with mental retardation and unusual facies 300484 Orofaciodigital syndrome VIII 300716 Mental retardation X-linked 95 300719 Deafness cataract retinitis pigmentosa and sperm abnormalities 300864 Cerebral-cerebellar-coloboma syndrome X-linked 309050 Lutheran suppressor X-linked 301067 Family with sequence similarity 47 member C 300596 G antigen 3	GAGE2C|0.001154374|94.7%
DGC	GAGE2D	7	100	X	p22.33|p11.1	301780 Arylsulfatase C f form 300345 Microphthalmia isolated with coloboma 1 300471 Cubitus valgus with mental retardation and unusual facies 300484 Orofaciodigital syndrome VIII 300716 Mental retardation X-linked 95 300719 Deafness cataract retinitis pigmentosa and sperm abnormalities 300864 Cerebral-cerebellar-coloboma syndrome X-linked 309050 Lutheran suppressor X-linked 301067 Family with sequence similarity 47 member C 300596 G antigen 3	GAGE2D|0.000970619|95.65%
DGC	GAGE2E	7	100	X	p22.33|p11.1	301780 Arylsulfatase C f form 300345 Microphthalmia isolated with coloboma 1 300471 Cubitus valgus with mental retardation and unusual facies 300484 Orofaciodigital syndrome VIII 300716 Mental retardation X-linked 95 300719 Deafness cataract retinitis pigmentosa and sperm abnormalities 300864 Cerebral-cerebellar-coloboma syndrome X-linked 309050 Lutheran suppressor X-linked 301067 Family with sequence similarity 47 member C 300596 G antigen 3	GAGE2E|0.000743053|97.06%
DGC	GAGE4	7	100	X	p22.33|p11.1	301780 Arylsulfatase C f form 300345 Microphthalmia isolated with coloboma 1 300471 Cubitus valgus with mental retardation and unusual facies 300484 Orofaciodigital syndrome VIII 300716 Mental retardation X-linked 95 300719 Deafness cataract retinitis pigmentosa and sperm abnormalities 300864 Cerebral-cerebellar-coloboma syndrome X-linked 309050 Lutheran suppressor X-linked 301067 Family with sequence similarity 47 member C 300596 G antigen 3	NA
DGC	GAGE5	7	100	X	p22.33|p11.1	301780 Arylsulfatase C f form 300345 Microphthalmia isolated with coloboma 1 300471 Cubitus valgus with mental retardation and unusual facies 300484 Orofaciodigital syndrome VIII 300716 Mental retardation X-linked 95 300719 Deafness cataract retinitis pigmentosa and sperm abnormalities 300864 Cerebral-cerebellar-coloboma syndrome X-linked 309050 Lutheran suppressor X-linked 301067 Family with sequence similarity 47 member C 300596 G antigen 3	NA
DGC	GAGE6	7	100	X	p22.33|p11.1	301780 Arylsulfatase C f form 300345 Microphthalmia isolated with coloboma 1 300471 Cubitus valgus with mental retardation and unusual facies 300484 Orofaciodigital syndrome VIII 300716 Mental retardation X-linked 95 300719 Deafness cataract retinitis pigmentosa and sperm abnormalities 300864 Cerebral-cerebellar-coloboma syndrome X-linked 309050 Lutheran suppressor X-linked 301067 Family with sequence similarity 47 member C 300596 G antigen 3	NA
DGC	GAGE7	7	100	X	p22.33|p11.1	301780 Arylsulfatase C f form 300345 Microphthalmia isolated with coloboma 1 300471 Cubitus valgus with mental retardation and unusual facies 300484 Orofaciodigital syndrome VIII 300716 Mental retardation X-linked 95 300719 Deafness cataract retinitis pigmentosa and sperm abnormalities 300864 Cerebral-cerebellar-coloboma syndrome X-linked 309050 Lutheran suppressor X-linked 301067 Family with sequence similarity 47 member C 300596 G antigen 3	NA
DGC	GAGE8	7	100	X	p22.33|p11.1	301780 Arylsulfatase C f form 300345 Microphthalmia isolated with coloboma 1 300471 Cubitus valgus with mental retardation and unusual facies 300484 Orofaciodigital syndrome VIII 300716 Mental retardation X-linked 95 300719 Deafness cataract retinitis pigmentosa and sperm abnormalities 300864 Cerebral-cerebellar-coloboma syndrome X-linked 309050 Lutheran suppressor X-linked 301067 Family with sequence similarity 47 member C 300596 G antigen 3	NA
DGC	GATA1	7	100	X	p22.33|p11.1	301780 Arylsulfatase C f form 300345 Microphthalmia isolated with coloboma 1 300471 Cubitus valgus with mental retardation and unusual facies 300484 Orofaciodigital syndrome VIII 300716 Mental retardation X-linked 95 300719 Deafness cataract retinitis pigmentosa and sperm abnormalities 300864 Cerebral-cerebellar-coloboma syndrome X-linked 309050 Lutheran suppressor X-linked 301067 Family with sequence similarity 47 member C 300596 G antigen 3	GATA1|0.132078581|45.59%
DGC	GCNA	7	100	X	q11.1|q28	300345 Microphthalmia isolated with coloboma 1 300471 Cubitus valgus with mental retardation and unusual facies 300484 Orofaciodigital syndrome VIII 300716 Mental retardation X-linked 95 300719 Deafness cataract retinitis pigmentosa and sperm abnormalities 300864 Cerebral-cerebellar-coloboma syndrome X-linked 309050 Lutheran suppressor X-linked 300010 A-11 gene 300074 X chromosome-controlling element 300956 BRAF pseudogene 1 310310 MYCL-related processed gene 301070 WD repeat domain-containing protein 44 300795 Cancer/testis antigen family 45 member A4 300898 CD$1 antisense RNA 302000 Epidermolysis bullosa macular type 305424 Factor VIII F8B 314900 Xm 300824 OPN1LW and OPN1MW genes controller of	NA
DGC	GDI1	7	100	X	q11.1|q28	300345 Microphthalmia isolated with coloboma 1 300471 Cubitus valgus with mental retardation and unusual facies 300484 Orofaciodigital syndrome VIII 300716 Mental retardation X-linked 95 300719 Deafness cataract retinitis pigmentosa and sperm abnormalities 300864 Cerebral-cerebellar-coloboma syndrome X-linked 309050 Lutheran suppressor X-linked 300010 A-11 gene 300074 X chromosome-controlling element 300956 BRAF pseudogene 1 310310 MYCL-related processed gene 301070 WD repeat domain-containing protein 44 300795 Cancer/testis antigen family 45 member A4 300898 CD$1 antisense RNA 302000 Epidermolysis bullosa macular type 305424 Factor VIII F8B 314900 Xm 300824 OPN1LW and OPN1MW genes controller of	GDI1|0.264243897|30.35%
DGC	GDPD2	7	100	X	q11.1|q28	300345 Microphthalmia isolated with coloboma 1 300471 Cubitus valgus with mental retardation and unusual facies 300484 Orofaciodigital syndrome VIII 300716 Mental retardation X-linked 95 300719 Deafness cataract retinitis pigmentosa and sperm abnormalities 300864 Cerebral-cerebellar-coloboma syndrome X-linked 309050 Lutheran suppressor X-linked 300010 A-11 gene 300074 X chromosome-controlling element 300956 BRAF pseudogene 1 310310 MYCL-related processed gene 301070 WD repeat domain-containing protein 44 300795 Cancer/testis antigen family 45 member A4 300898 CD$1 antisense RNA 302000 Epidermolysis bullosa macular type 305424 Factor VIII F8B 314900 Xm 300824 OPN1LW and OPN1MW genes controller of	GDPD2|0.107206407|49.75%
DGC	GEMIN8	7	100	X	p22.33|p11.1	301780 Arylsulfatase C f form 300345 Microphthalmia isolated with coloboma 1 300471 Cubitus valgus with mental retardation and unusual facies 300484 Orofaciodigital syndrome VIII 300716 Mental retardation X-linked 95 300719 Deafness cataract retinitis pigmentosa and sperm abnormalities 300864 Cerebral-cerebellar-coloboma syndrome X-linked 309050 Lutheran suppressor X-linked 301067 Family with sequence similarity 47 member C 300596 G antigen 3	GEMIN8|0.005467659|85.25%
DGC	GJB1	7	100	X	q11.1|q28	300345 Microphthalmia isolated with coloboma 1 300471 Cubitus valgus with mental retardation and unusual facies 300484 Orofaciodigital syndrome VIII 300716 Mental retardation X-linked 95 300719 Deafness cataract retinitis pigmentosa and sperm abnormalities 300864 Cerebral-cerebellar-coloboma syndrome X-linked 309050 Lutheran suppressor X-linked 300010 A-11 gene 300074 X chromosome-controlling element 300956 BRAF pseudogene 1 310310 MYCL-related processed gene 301070 WD repeat domain-containing protein 44 300795 Cancer/testis antigen family 45 member A4 300898 CD$1 antisense RNA 302000 Epidermolysis bullosa macular type 305424 Factor VIII F8B 314900 Xm 300824 OPN1LW and OPN1MW genes controller of	GJB1|0.376049309|22.31%
DGC	GK	7	100	X	p22.33|p11.1	301780 Arylsulfatase C f form 300345 Microphthalmia isolated with coloboma 1 300471 Cubitus valgus with mental retardation and unusual facies 300484 Orofaciodigital syndrome VIII 300716 Mental retardation X-linked 95 300719 Deafness cataract retinitis pigmentosa and sperm abnormalities 300864 Cerebral-cerebellar-coloboma syndrome X-linked 309050 Lutheran suppressor X-linked 301067 Family with sequence similarity 47 member C 300596 G antigen 3	GK|0.598724952|11.79%
DGC	GLA	7	100	X	q11.1|q28	300345 Microphthalmia isolated with coloboma 1 300471 Cubitus valgus with mental retardation and unusual facies 300484 Orofaciodigital syndrome VIII 300716 Mental retardation X-linked 95 300719 Deafness cataract retinitis pigmentosa and sperm abnormalities 300864 Cerebral-cerebellar-coloboma syndrome X-linked 309050 Lutheran suppressor X-linked 300010 A-11 gene 300074 X chromosome-controlling element 300956 BRAF pseudogene 1 310310 MYCL-related processed gene 301070 WD repeat domain-containing protein 44 300795 Cancer/testis antigen family 45 member A4 300898 CD$1 antisense RNA 302000 Epidermolysis bullosa macular type 305424 Factor VIII F8B 314900 Xm 300824 OPN1LW and OPN1MW genes controller of	GLA|0.154719766|42.34%
DGC	GLOD5	7	100	X	p22.33|p11.1	301780 Arylsulfatase C f form 300345 Microphthalmia isolated with coloboma 1 300471 Cubitus valgus with mental retardation and unusual facies 300484 Orofaciodigital syndrome VIII 300716 Mental retardation X-linked 95 300719 Deafness cataract retinitis pigmentosa and sperm abnormalities 300864 Cerebral-cerebellar-coloboma syndrome X-linked 309050 Lutheran suppressor X-linked 301067 Family with sequence similarity 47 member C 300596 G antigen 3	GLOD5|0.084525485|54.32%
DGC	GLRA2	7	100	X	p22.33|p11.1	301780 Arylsulfatase C f form 300345 Microphthalmia isolated with coloboma 1 300471 Cubitus valgus with mental retardation and unusual facies 300484 Orofaciodigital syndrome VIII 300716 Mental retardation X-linked 95 300719 Deafness cataract retinitis pigmentosa and sperm abnormalities 300864 Cerebral-cerebellar-coloboma syndrome X-linked 309050 Lutheran suppressor X-linked 301067 Family with sequence similarity 47 member C 300596 G antigen 3	GLRA2|0.579582995|12.61%
DGC	GLRA4	7	100	X	q11.1|q28	300345 Microphthalmia isolated with coloboma 1 300471 Cubitus valgus with mental retardation and unusual facies 300484 Orofaciodigital syndrome VIII 300716 Mental retardation X-linked 95 300719 Deafness cataract retinitis pigmentosa and sperm abnormalities 300864 Cerebral-cerebellar-coloboma syndrome X-linked 309050 Lutheran suppressor X-linked 300010 A-11 gene 300074 X chromosome-controlling element 300956 BRAF pseudogene 1 310310 MYCL-related processed gene 301070 WD repeat domain-containing protein 44 300795 Cancer/testis antigen family 45 member A4 300898 CD$1 antisense RNA 302000 Epidermolysis bullosa macular type 305424 Factor VIII F8B 314900 Xm 300824 OPN1LW and OPN1MW genes controller of	GLRA4|0.424767211|19.36%
DGC	GLUD2	7	100	X	q11.1|q28	300345 Microphthalmia isolated with coloboma 1 300471 Cubitus valgus with mental retardation and unusual facies 300484 Orofaciodigital syndrome VIII 300716 Mental retardation X-linked 95 300719 Deafness cataract retinitis pigmentosa and sperm abnormalities 300864 Cerebral-cerebellar-coloboma syndrome X-linked 309050 Lutheran suppressor X-linked 300010 A-11 gene 300074 X chromosome-controlling element 300956 BRAF pseudogene 1 310310 MYCL-related processed gene 301070 WD repeat domain-containing protein 44 300795 Cancer/testis antigen family 45 member A4 300898 CD$1 antisense RNA 302000 Epidermolysis bullosa macular type 305424 Factor VIII F8B 314900 Xm 300824 OPN1LW and OPN1MW genes controller of	GLUD2|0.005528299|85.19%
DGC	GNL3L	7	100	X	p22.33|p11.1	301780 Arylsulfatase C f form 300345 Microphthalmia isolated with coloboma 1 300471 Cubitus valgus with mental retardation and unusual facies 300484 Orofaciodigital syndrome VIII 300716 Mental retardation X-linked 95 300719 Deafness cataract retinitis pigmentosa and sperm abnormalities 300864 Cerebral-cerebellar-coloboma syndrome X-linked 309050 Lutheran suppressor X-linked 301067 Family with sequence similarity 47 member C 300596 G antigen 3	GNL3L|0.049650322|62.77%
DGC	GPC3	7	100	X	q11.1|q28	300345 Microphthalmia isolated with coloboma 1 300471 Cubitus valgus with mental retardation and unusual facies 300484 Orofaciodigital syndrome VIII 300716 Mental retardation X-linked 95 300719 Deafness cataract retinitis pigmentosa and sperm abnormalities 300864 Cerebral-cerebellar-coloboma syndrome X-linked 309050 Lutheran suppressor X-linked 300010 A-11 gene 300074 X chromosome-controlling element 300956 BRAF pseudogene 1 310310 MYCL-related processed gene 301070 WD repeat domain-containing protein 44 300795 Cancer/testis antigen family 45 member A4 300898 CD$1 antisense RNA 302000 Epidermolysis bullosa macular type 305424 Factor VIII F8B 314900 Xm 300824 OPN1LW and OPN1MW genes controller of	GPC3|0.988007244|1.17%
DGC	GPC3-AS1	7	100	X	q11.1|q28	300345 Microphthalmia isolated with coloboma 1 300471 Cubitus valgus with mental retardation and unusual facies 300484 Orofaciodigital syndrome VIII 300716 Mental retardation X-linked 95 300719 Deafness cataract retinitis pigmentosa and sperm abnormalities 300864 Cerebral-cerebellar-coloboma syndrome X-linked 309050 Lutheran suppressor X-linked 300010 A-11 gene 300074 X chromosome-controlling element 300956 BRAF pseudogene 1 310310 MYCL-related processed gene 301070 WD repeat domain-containing protein 44 300795 Cancer/testis antigen family 45 member A4 300898 CD$1 antisense RNA 302000 Epidermolysis bullosa macular type 305424 Factor VIII F8B 314900 Xm 300824 OPN1LW and OPN1MW genes controller of	NA
DGC	GPC4	7	100	X	q11.1|q28	300345 Microphthalmia isolated with coloboma 1 300471 Cubitus valgus with mental retardation and unusual facies 300484 Orofaciodigital syndrome VIII 300716 Mental retardation X-linked 95 300719 Deafness cataract retinitis pigmentosa and sperm abnormalities 300864 Cerebral-cerebellar-coloboma syndrome X-linked 309050 Lutheran suppressor X-linked 300010 A-11 gene 300074 X chromosome-controlling element 300956 BRAF pseudogene 1 310310 MYCL-related processed gene 301070 WD repeat domain-containing protein 44 300795 Cancer/testis antigen family 45 member A4 300898 CD$1 antisense RNA 302000 Epidermolysis bullosa macular type 305424 Factor VIII F8B 314900 Xm 300824 OPN1LW and OPN1MW genes controller of	GPC4|0.466713815|17.33%
DGC	GPKOW	7	100	X	p22.33|p11.1	301780 Arylsulfatase C f form 300345 Microphthalmia isolated with coloboma 1 300471 Cubitus valgus with mental retardation and unusual facies 300484 Orofaciodigital syndrome VIII 300716 Mental retardation X-linked 95 300719 Deafness cataract retinitis pigmentosa and sperm abnormalities 300864 Cerebral-cerebellar-coloboma syndrome X-linked 309050 Lutheran suppressor X-linked 301067 Family with sequence similarity 47 member C 300596 G antigen 3	GPKOW|0.032912204|68.2%
DGC	GPM6B	7	100	X	p22.33|p11.1	301780 Arylsulfatase C f form 300345 Microphthalmia isolated with coloboma 1 300471 Cubitus valgus with mental retardation and unusual facies 300484 Orofaciodigital syndrome VIII 300716 Mental retardation X-linked 95 300719 Deafness cataract retinitis pigmentosa and sperm abnormalities 300864 Cerebral-cerebellar-coloboma syndrome X-linked 309050 Lutheran suppressor X-linked 301067 Family with sequence similarity 47 member C 300596 G antigen 3	GPM6B|0.369275334|22.76%
DGC	GPR101	7	100	X	q11.1|q28	300345 Microphthalmia isolated with coloboma 1 300471 Cubitus valgus with mental retardation and unusual facies 300484 Orofaciodigital syndrome VIII 300716 Mental retardation X-linked 95 300719 Deafness cataract retinitis pigmentosa and sperm abnormalities 300864 Cerebral-cerebellar-coloboma syndrome X-linked 309050 Lutheran suppressor X-linked 300010 A-11 gene 300074 X chromosome-controlling element 300956 BRAF pseudogene 1 310310 MYCL-related processed gene 301070 WD repeat domain-containing protein 44 300795 Cancer/testis antigen family 45 member A4 300898 CD$1 antisense RNA 302000 Epidermolysis bullosa macular type 305424 Factor VIII F8B 314900 Xm 300824 OPN1LW and OPN1MW genes controller of	GPR101|0.033229357|68.06%
DGC	GPR119	7	100	X	q11.1|q28	300345 Microphthalmia isolated with coloboma 1 300471 Cubitus valgus with mental retardation and unusual facies 300484 Orofaciodigital syndrome VIII 300716 Mental retardation X-linked 95 300719 Deafness cataract retinitis pigmentosa and sperm abnormalities 300864 Cerebral-cerebellar-coloboma syndrome X-linked 309050 Lutheran suppressor X-linked 300010 A-11 gene 300074 X chromosome-controlling element 300956 BRAF pseudogene 1 310310 MYCL-related processed gene 301070 WD repeat domain-containing protein 44 300795 Cancer/testis antigen family 45 member A4 300898 CD$1 antisense RNA 302000 Epidermolysis bullosa macular type 305424 Factor VIII F8B 314900 Xm 300824 OPN1LW and OPN1MW genes controller of	GPR119|0.112417194|48.78%
DGC	GPR143	7	100	X	p22.33|p11.1	301780 Arylsulfatase C f form 300345 Microphthalmia isolated with coloboma 1 300471 Cubitus valgus with mental retardation and unusual facies 300484 Orofaciodigital syndrome VIII 300716 Mental retardation X-linked 95 300719 Deafness cataract retinitis pigmentosa and sperm abnormalities 300864 Cerebral-cerebellar-coloboma syndrome X-linked 309050 Lutheran suppressor X-linked 301067 Family with sequence similarity 47 member C 300596 G antigen 3	GPR143|0.037189856|66.71%
DGC	GPR173	7	100	X	p22.33|p11.1	301780 Arylsulfatase C f form 300345 Microphthalmia isolated with coloboma 1 300471 Cubitus valgus with mental retardation and unusual facies 300484 Orofaciodigital syndrome VIII 300716 Mental retardation X-linked 95 300719 Deafness cataract retinitis pigmentosa and sperm abnormalities 300864 Cerebral-cerebellar-coloboma syndrome X-linked 309050 Lutheran suppressor X-linked 301067 Family with sequence similarity 47 member C 300596 G antigen 3	GPR173|0.169490988|40.37%
DGC	GPR174	7	100	X	q11.1|q28	300345 Microphthalmia isolated with coloboma 1 300471 Cubitus valgus with mental retardation and unusual facies 300484 Orofaciodigital syndrome VIII 300716 Mental retardation X-linked 95 300719 Deafness cataract retinitis pigmentosa and sperm abnormalities 300864 Cerebral-cerebellar-coloboma syndrome X-linked 309050 Lutheran suppressor X-linked 300010 A-11 gene 300074 X chromosome-controlling element 300956 BRAF pseudogene 1 310310 MYCL-related processed gene 301070 WD repeat domain-containing protein 44 300795 Cancer/testis antigen family 45 member A4 300898 CD$1 antisense RNA 302000 Epidermolysis bullosa macular type 305424 Factor VIII F8B 314900 Xm 300824 OPN1LW and OPN1MW genes controller of	GPR174|0.121069978|47.27%
DGC	GPR34	7	100	X	p22.33|p11.1	301780 Arylsulfatase C f form 300345 Microphthalmia isolated with coloboma 1 300471 Cubitus valgus with mental retardation and unusual facies 300484 Orofaciodigital syndrome VIII 300716 Mental retardation X-linked 95 300719 Deafness cataract retinitis pigmentosa and sperm abnormalities 300864 Cerebral-cerebellar-coloboma syndrome X-linked 309050 Lutheran suppressor X-linked 301067 Family with sequence similarity 47 member C 300596 G antigen 3	GPR34|0.128344345|46.14%
DGC	GPR50	7	100	X	q11.1|q28	300345 Microphthalmia isolated with coloboma 1 300471 Cubitus valgus with mental retardation and unusual facies 300484 Orofaciodigital syndrome VIII 300716 Mental retardation X-linked 95 300719 Deafness cataract retinitis pigmentosa and sperm abnormalities 300864 Cerebral-cerebellar-coloboma syndrome X-linked 309050 Lutheran suppressor X-linked 300010 A-11 gene 300074 X chromosome-controlling element 300956 BRAF pseudogene 1 310310 MYCL-related processed gene 301070 WD repeat domain-containing protein 44 300795 Cancer/testis antigen family 45 member A4 300898 CD$1 antisense RNA 302000 Epidermolysis bullosa macular type 305424 Factor VIII F8B 314900 Xm 300824 OPN1LW and OPN1MW genes controller of	GPR50|0.00878576|81.88%
DGC	GPR50-AS1	7	100	X	q11.1|q28	300345 Microphthalmia isolated with coloboma 1 300471 Cubitus valgus with mental retardation and unusual facies 300484 Orofaciodigital syndrome VIII 300716 Mental retardation X-linked 95 300719 Deafness cataract retinitis pigmentosa and sperm abnormalities 300864 Cerebral-cerebellar-coloboma syndrome X-linked 309050 Lutheran suppressor X-linked 300010 A-11 gene 300074 X chromosome-controlling element 300956 BRAF pseudogene 1 310310 MYCL-related processed gene 301070 WD repeat domain-containing protein 44 300795 Cancer/testis antigen family 45 member A4 300898 CD$1 antisense RNA 302000 Epidermolysis bullosa macular type 305424 Factor VIII F8B 314900 Xm 300824 OPN1LW and OPN1MW genes controller of	NA
DGC	GPR82	7	100	X	p22.33|p11.1	301780 Arylsulfatase C f form 300345 Microphthalmia isolated with coloboma 1 300471 Cubitus valgus with mental retardation and unusual facies 300484 Orofaciodigital syndrome VIII 300716 Mental retardation X-linked 95 300719 Deafness cataract retinitis pigmentosa and sperm abnormalities 300864 Cerebral-cerebellar-coloboma syndrome X-linked 309050 Lutheran suppressor X-linked 301067 Family with sequence similarity 47 member C 300596 G antigen 3	GPR82|0.0788962|55.45%
DGC	GPRASP1	7	100	X	q11.1|q28	300345 Microphthalmia isolated with coloboma 1 300471 Cubitus valgus with mental retardation and unusual facies 300484 Orofaciodigital syndrome VIII 300716 Mental retardation X-linked 95 300719 Deafness cataract retinitis pigmentosa and sperm abnormalities 300864 Cerebral-cerebellar-coloboma syndrome X-linked 309050 Lutheran suppressor X-linked 300010 A-11 gene 300074 X chromosome-controlling element 300956 BRAF pseudogene 1 310310 MYCL-related processed gene 301070 WD repeat domain-containing protein 44 300795 Cancer/testis antigen family 45 member A4 300898 CD$1 antisense RNA 302000 Epidermolysis bullosa macular type 305424 Factor VIII F8B 314900 Xm 300824 OPN1LW and OPN1MW genes controller of	GPRASP1|0.003101612|88.5%
DGC	GPRASP2	7	100	X	q11.1|q28	300345 Microphthalmia isolated with coloboma 1 300471 Cubitus valgus with mental retardation and unusual facies 300484 Orofaciodigital syndrome VIII 300716 Mental retardation X-linked 95 300719 Deafness cataract retinitis pigmentosa and sperm abnormalities 300864 Cerebral-cerebellar-coloboma syndrome X-linked 309050 Lutheran suppressor X-linked 300010 A-11 gene 300074 X chromosome-controlling element 300956 BRAF pseudogene 1 310310 MYCL-related processed gene 301070 WD repeat domain-containing protein 44 300795 Cancer/testis antigen family 45 member A4 300898 CD$1 antisense RNA 302000 Epidermolysis bullosa macular type 305424 Factor VIII F8B 314900 Xm 300824 OPN1LW and OPN1MW genes controller of	GPRASP2|0.026807669|71%
DGC	GRIA3	7	100	X	q11.1|q28	300345 Microphthalmia isolated with coloboma 1 300471 Cubitus valgus with mental retardation and unusual facies 300484 Orofaciodigital syndrome VIII 300716 Mental retardation X-linked 95 300719 Deafness cataract retinitis pigmentosa and sperm abnormalities 300864 Cerebral-cerebellar-coloboma syndrome X-linked 309050 Lutheran suppressor X-linked 300010 A-11 gene 300074 X chromosome-controlling element 300956 BRAF pseudogene 1 310310 MYCL-related processed gene 301070 WD repeat domain-containing protein 44 300795 Cancer/testis antigen family 45 member A4 300898 CD$1 antisense RNA 302000 Epidermolysis bullosa macular type 305424 Factor VIII F8B 314900 Xm 300824 OPN1LW and OPN1MW genes controller of	GRIA3|0.935818586|2.64%
DGC	GRIPAP1	7	100	X	p22.33|p11.1	301780 Arylsulfatase C f form 300345 Microphthalmia isolated with coloboma 1 300471 Cubitus valgus with mental retardation and unusual facies 300484 Orofaciodigital syndrome VIII 300716 Mental retardation X-linked 95 300719 Deafness cataract retinitis pigmentosa and sperm abnormalities 300864 Cerebral-cerebellar-coloboma syndrome X-linked 309050 Lutheran suppressor X-linked 301067 Family with sequence similarity 47 member C 300596 G antigen 3	GRIPAP1|0.120003086|47.43%
DGC	GRPR	7	100	X	p22.33|p11.1	301780 Arylsulfatase C f form 300345 Microphthalmia isolated with coloboma 1 300471 Cubitus valgus with mental retardation and unusual facies 300484 Orofaciodigital syndrome VIII 300716 Mental retardation X-linked 95 300719 Deafness cataract retinitis pigmentosa and sperm abnormalities 300864 Cerebral-cerebellar-coloboma syndrome X-linked 309050 Lutheran suppressor X-linked 301067 Family with sequence similarity 47 member C 300596 G antigen 3	GRPR|0.391292698|21.32%
DGC	GS1-594A7.3	7	100	X	p22.33|p11.1	301780 Arylsulfatase C f form 300345 Microphthalmia isolated with coloboma 1 300471 Cubitus valgus with mental retardation and unusual facies 300484 Orofaciodigital syndrome VIII 300716 Mental retardation X-linked 95 300719 Deafness cataract retinitis pigmentosa and sperm abnormalities 300864 Cerebral-cerebellar-coloboma syndrome X-linked 309050 Lutheran suppressor X-linked 301067 Family with sequence similarity 47 member C 300596 G antigen 3	NA
DGC	GS1-600G8.3	7	100	X	p22.33|p11.1	301780 Arylsulfatase C f form 300345 Microphthalmia isolated with coloboma 1 300471 Cubitus valgus with mental retardation and unusual facies 300484 Orofaciodigital syndrome VIII 300716 Mental retardation X-linked 95 300719 Deafness cataract retinitis pigmentosa and sperm abnormalities 300864 Cerebral-cerebellar-coloboma syndrome X-linked 309050 Lutheran suppressor X-linked 301067 Family with sequence similarity 47 member C 300596 G antigen 3	NA
DGC	GSPT2	7	100	X	p22.33|p11.1	301780 Arylsulfatase C f form 300345 Microphthalmia isolated with coloboma 1 300471 Cubitus valgus with mental retardation and unusual facies 300484 Orofaciodigital syndrome VIII 300716 Mental retardation X-linked 95 300719 Deafness cataract retinitis pigmentosa and sperm abnormalities 300864 Cerebral-cerebellar-coloboma syndrome X-linked 309050 Lutheran suppressor X-linked 301067 Family with sequence similarity 47 member C 300596 G antigen 3	GSPT2|0.15476278|42.33%
DGC	GUCY2F	7	100	X	q11.1|q28	300345 Microphthalmia isolated with coloboma 1 300471 Cubitus valgus with mental retardation and unusual facies 300484 Orofaciodigital syndrome VIII 300716 Mental retardation X-linked 95 300719 Deafness cataract retinitis pigmentosa and sperm abnormalities 300864 Cerebral-cerebellar-coloboma syndrome X-linked 309050 Lutheran suppressor X-linked 300010 A-11 gene 300074 X chromosome-controlling element 300956 BRAF pseudogene 1 310310 MYCL-related processed gene 301070 WD repeat domain-containing protein 44 300795 Cancer/testis antigen family 45 member A4 300898 CD$1 antisense RNA 302000 Epidermolysis bullosa macular type 305424 Factor VIII F8B 314900 Xm 300824 OPN1LW and OPN1MW genes controller of	GUCY2F|0.157201193|42.01%
DGC	GYG2	7	100	X	p22.33|p11.1	301780 Arylsulfatase C f form 300345 Microphthalmia isolated with coloboma 1 300471 Cubitus valgus with mental retardation and unusual facies 300484 Orofaciodigital syndrome VIII 300716 Mental retardation X-linked 95 300719 Deafness cataract retinitis pigmentosa and sperm abnormalities 300864 Cerebral-cerebellar-coloboma syndrome X-linked 309050 Lutheran suppressor X-linked 301067 Family with sequence similarity 47 member C 300596 G antigen 3	GYG2|0.001763876|91.62%
DGC	H2AB1	7	100	X	q11.1|q28	300345 Microphthalmia isolated with coloboma 1 300471 Cubitus valgus with mental retardation and unusual facies 300484 Orofaciodigital syndrome VIII 300716 Mental retardation X-linked 95 300719 Deafness cataract retinitis pigmentosa and sperm abnormalities 300864 Cerebral-cerebellar-coloboma syndrome X-linked 309050 Lutheran suppressor X-linked 300010 A-11 gene 300074 X chromosome-controlling element 300956 BRAF pseudogene 1 310310 MYCL-related processed gene 301070 WD repeat domain-containing protein 44 300795 Cancer/testis antigen family 45 member A4 300898 CD$1 antisense RNA 302000 Epidermolysis bullosa macular type 305424 Factor VIII F8B 314900 Xm 300824 OPN1LW and OPN1MW genes controller of	NA
DGC	H2AB2	7	100	X	q11.1|q28	300345 Microphthalmia isolated with coloboma 1 300471 Cubitus valgus with mental retardation and unusual facies 300484 Orofaciodigital syndrome VIII 300716 Mental retardation X-linked 95 300719 Deafness cataract retinitis pigmentosa and sperm abnormalities 300864 Cerebral-cerebellar-coloboma syndrome X-linked 309050 Lutheran suppressor X-linked 300010 A-11 gene 300074 X chromosome-controlling element 300956 BRAF pseudogene 1 310310 MYCL-related processed gene 301070 WD repeat domain-containing protein 44 300795 Cancer/testis antigen family 45 member A4 300898 CD$1 antisense RNA 302000 Epidermolysis bullosa macular type 305424 Factor VIII F8B 314900 Xm 300824 OPN1LW and OPN1MW genes controller of	NA
DGC	H2AB3	7	100	X	q11.1|q28	300345 Microphthalmia isolated with coloboma 1 300471 Cubitus valgus with mental retardation and unusual facies 300484 Orofaciodigital syndrome VIII 300716 Mental retardation X-linked 95 300719 Deafness cataract retinitis pigmentosa and sperm abnormalities 300864 Cerebral-cerebellar-coloboma syndrome X-linked 309050 Lutheran suppressor X-linked 300010 A-11 gene 300074 X chromosome-controlling element 300956 BRAF pseudogene 1 310310 MYCL-related processed gene 301070 WD repeat domain-containing protein 44 300795 Cancer/testis antigen family 45 member A4 300898 CD$1 antisense RNA 302000 Epidermolysis bullosa macular type 305424 Factor VIII F8B 314900 Xm 300824 OPN1LW and OPN1MW genes controller of	NA
DGC	H2AP	7	100	X	p22.33|p11.1	301780 Arylsulfatase C f form 300345 Microphthalmia isolated with coloboma 1 300471 Cubitus valgus with mental retardation and unusual facies 300484 Orofaciodigital syndrome VIII 300716 Mental retardation X-linked 95 300719 Deafness cataract retinitis pigmentosa and sperm abnormalities 300864 Cerebral-cerebellar-coloboma syndrome X-linked 309050 Lutheran suppressor X-linked 301067 Family with sequence similarity 47 member C 300596 G antigen 3	NA
DGC	H2BW1	7	100	X	q11.1|q28	300345 Microphthalmia isolated with coloboma 1 300471 Cubitus valgus with mental retardation and unusual facies 300484 Orofaciodigital syndrome VIII 300716 Mental retardation X-linked 95 300719 Deafness cataract retinitis pigmentosa and sperm abnormalities 300864 Cerebral-cerebellar-coloboma syndrome X-linked 309050 Lutheran suppressor X-linked 300010 A-11 gene 300074 X chromosome-controlling element 300956 BRAF pseudogene 1 310310 MYCL-related processed gene 301070 WD repeat domain-containing protein 44 300795 Cancer/testis antigen family 45 member A4 300898 CD$1 antisense RNA 302000 Epidermolysis bullosa macular type 305424 Factor VIII F8B 314900 Xm 300824 OPN1LW and OPN1MW genes controller of	NA
DGC	H2BW2	7	100	X	q11.1|q28	300345 Microphthalmia isolated with coloboma 1 300471 Cubitus valgus with mental retardation and unusual facies 300484 Orofaciodigital syndrome VIII 300716 Mental retardation X-linked 95 300719 Deafness cataract retinitis pigmentosa and sperm abnormalities 300864 Cerebral-cerebellar-coloboma syndrome X-linked 309050 Lutheran suppressor X-linked 300010 A-11 gene 300074 X chromosome-controlling element 300956 BRAF pseudogene 1 310310 MYCL-related processed gene 301070 WD repeat domain-containing protein 44 300795 Cancer/testis antigen family 45 member A4 300898 CD$1 antisense RNA 302000 Epidermolysis bullosa macular type 305424 Factor VIII F8B 314900 Xm 300824 OPN1LW and OPN1MW genes controller of	NA
DGC	H2BW3P	7	100	X	q11.1|q28	300345 Microphthalmia isolated with coloboma 1 300471 Cubitus valgus with mental retardation and unusual facies 300484 Orofaciodigital syndrome VIII 300716 Mental retardation X-linked 95 300719 Deafness cataract retinitis pigmentosa and sperm abnormalities 300864 Cerebral-cerebellar-coloboma syndrome X-linked 309050 Lutheran suppressor X-linked 300010 A-11 gene 300074 X chromosome-controlling element 300956 BRAF pseudogene 1 310310 MYCL-related processed gene 301070 WD repeat domain-containing protein 44 300795 Cancer/testis antigen family 45 member A4 300898 CD$1 antisense RNA 302000 Epidermolysis bullosa macular type 305424 Factor VIII F8B 314900 Xm 300824 OPN1LW and OPN1MW genes controller of	NA
DGC	H2BW4P	7	100	X	q11.1|q28	300345 Microphthalmia isolated with coloboma 1 300471 Cubitus valgus with mental retardation and unusual facies 300484 Orofaciodigital syndrome VIII 300716 Mental retardation X-linked 95 300719 Deafness cataract retinitis pigmentosa and sperm abnormalities 300864 Cerebral-cerebellar-coloboma syndrome X-linked 309050 Lutheran suppressor X-linked 300010 A-11 gene 300074 X chromosome-controlling element 300956 BRAF pseudogene 1 310310 MYCL-related processed gene 301070 WD repeat domain-containing protein 44 300795 Cancer/testis antigen family 45 member A4 300898 CD$1 antisense RNA 302000 Epidermolysis bullosa macular type 305424 Factor VIII F8B 314900 Xm 300824 OPN1LW and OPN1MW genes controller of	NA
DGC	HAUS7	7	100	X	q11.1|q28	300345 Microphthalmia isolated with coloboma 1 300471 Cubitus valgus with mental retardation and unusual facies 300484 Orofaciodigital syndrome VIII 300716 Mental retardation X-linked 95 300719 Deafness cataract retinitis pigmentosa and sperm abnormalities 300864 Cerebral-cerebellar-coloboma syndrome X-linked 309050 Lutheran suppressor X-linked 300010 A-11 gene 300074 X chromosome-controlling element 300956 BRAF pseudogene 1 310310 MYCL-related processed gene 301070 WD repeat domain-containing protein 44 300795 Cancer/testis antigen family 45 member A4 300898 CD$1 antisense RNA 302000 Epidermolysis bullosa macular type 305424 Factor VIII F8B 314900 Xm 300824 OPN1LW and OPN1MW genes controller of	HAUS7|0.002975563|88.68%
DGC	HCCS	7	100	X	p22.33|p11.1	301780 Arylsulfatase C f form 300345 Microphthalmia isolated with coloboma 1 300471 Cubitus valgus with mental retardation and unusual facies 300484 Orofaciodigital syndrome VIII 300716 Mental retardation X-linked 95 300719 Deafness cataract retinitis pigmentosa and sperm abnormalities 300864 Cerebral-cerebellar-coloboma syndrome X-linked 309050 Lutheran suppressor X-linked 301067 Family with sequence similarity 47 member C 300596 G antigen 3	HCCS|0.165024239|40.92%
DGC	HCFC1	7	100	X	q11.1|q28	300345 Microphthalmia isolated with coloboma 1 300471 Cubitus valgus with mental retardation and unusual facies 300484 Orofaciodigital syndrome VIII 300716 Mental retardation X-linked 95 300719 Deafness cataract retinitis pigmentosa and sperm abnormalities 300864 Cerebral-cerebellar-coloboma syndrome X-linked 309050 Lutheran suppressor X-linked 300010 A-11 gene 300074 X chromosome-controlling element 300956 BRAF pseudogene 1 310310 MYCL-related processed gene 301070 WD repeat domain-containing protein 44 300795 Cancer/testis antigen family 45 member A4 300898 CD$1 antisense RNA 302000 Epidermolysis bullosa macular type 305424 Factor VIII F8B 314900 Xm 300824 OPN1LW and OPN1MW genes controller of	HCFC1|0.161458383|41.35%
DGC	HCFC1-AS1	7	100	X	q11.1|q28	300345 Microphthalmia isolated with coloboma 1 300471 Cubitus valgus with mental retardation and unusual facies 300484 Orofaciodigital syndrome VIII 300716 Mental retardation X-linked 95 300719 Deafness cataract retinitis pigmentosa and sperm abnormalities 300864 Cerebral-cerebellar-coloboma syndrome X-linked 309050 Lutheran suppressor X-linked 300010 A-11 gene 300074 X chromosome-controlling element 300956 BRAF pseudogene 1 310310 MYCL-related processed gene 301070 WD repeat domain-containing protein 44 300795 Cancer/testis antigen family 45 member A4 300898 CD$1 antisense RNA 302000 Epidermolysis bullosa macular type 305424 Factor VIII F8B 314900 Xm 300824 OPN1LW and OPN1MW genes controller of	NA
DGC	HDAC6	7	100	X	p22.33|p11.1	301780 Arylsulfatase C f form 300345 Microphthalmia isolated with coloboma 1 300471 Cubitus valgus with mental retardation and unusual facies 300484 Orofaciodigital syndrome VIII 300716 Mental retardation X-linked 95 300719 Deafness cataract retinitis pigmentosa and sperm abnormalities 300864 Cerebral-cerebellar-coloboma syndrome X-linked 309050 Lutheran suppressor X-linked 301067 Family with sequence similarity 47 member C 300596 G antigen 3	HDAC6|0.116515765|48.04%
DGC	HDAC8	7	100	X	q11.1|q28	300345 Microphthalmia isolated with coloboma 1 300471 Cubitus valgus with mental retardation and unusual facies 300484 Orofaciodigital syndrome VIII 300716 Mental retardation X-linked 95 300719 Deafness cataract retinitis pigmentosa and sperm abnormalities 300864 Cerebral-cerebellar-coloboma syndrome X-linked 309050 Lutheran suppressor X-linked 300010 A-11 gene 300074 X chromosome-controlling element 300956 BRAF pseudogene 1 310310 MYCL-related processed gene 301070 WD repeat domain-containing protein 44 300795 Cancer/testis antigen family 45 member A4 300898 CD$1 antisense RNA 302000 Epidermolysis bullosa macular type 305424 Factor VIII F8B 314900 Xm 300824 OPN1LW and OPN1MW genes controller of	HDAC8|0.520282578|15.01%
DGC	HDX	7	100	X	q11.1|q28	300345 Microphthalmia isolated with coloboma 1 300471 Cubitus valgus with mental retardation and unusual facies 300484 Orofaciodigital syndrome VIII 300716 Mental retardation X-linked 95 300719 Deafness cataract retinitis pigmentosa and sperm abnormalities 300864 Cerebral-cerebellar-coloboma syndrome X-linked 309050 Lutheran suppressor X-linked 300010 A-11 gene 300074 X chromosome-controlling element 300956 BRAF pseudogene 1 310310 MYCL-related processed gene 301070 WD repeat domain-containing protein 44 300795 Cancer/testis antigen family 45 member A4 300898 CD$1 antisense RNA 302000 Epidermolysis bullosa macular type 305424 Factor VIII F8B 314900 Xm 300824 OPN1LW and OPN1MW genes controller of	HDX|0.278129485|29.25%
DGC	HEPH	7	100	X	q11.1|q28	300345 Microphthalmia isolated with coloboma 1 300471 Cubitus valgus with mental retardation and unusual facies 300484 Orofaciodigital syndrome VIII 300716 Mental retardation X-linked 95 300719 Deafness cataract retinitis pigmentosa and sperm abnormalities 300864 Cerebral-cerebellar-coloboma syndrome X-linked 309050 Lutheran suppressor X-linked 300010 A-11 gene 300074 X chromosome-controlling element 300956 BRAF pseudogene 1 310310 MYCL-related processed gene 301070 WD repeat domain-containing protein 44 300795 Cancer/testis antigen family 45 member A4 300898 CD$1 antisense RNA 302000 Epidermolysis bullosa macular type 305424 Factor VIII F8B 314900 Xm 300824 OPN1LW and OPN1MW genes controller of	HEPH|0.080329009|55.09%
DGC	HMGB3	7	100	X	q11.1|q28	300345 Microphthalmia isolated with coloboma 1 300471 Cubitus valgus with mental retardation and unusual facies 300484 Orofaciodigital syndrome VIII 300716 Mental retardation X-linked 95 300719 Deafness cataract retinitis pigmentosa and sperm abnormalities 300864 Cerebral-cerebellar-coloboma syndrome X-linked 309050 Lutheran suppressor X-linked 300010 A-11 gene 300074 X chromosome-controlling element 300956 BRAF pseudogene 1 310310 MYCL-related processed gene 301070 WD repeat domain-containing protein 44 300795 Cancer/testis antigen family 45 member A4 300898 CD$1 antisense RNA 302000 Epidermolysis bullosa macular type 305424 Factor VIII F8B 314900 Xm 300824 OPN1LW and OPN1MW genes controller of	HMGB3|0.202241588|36.49%
DGC	HMGN5	7	100	X	q11.1|q28	300345 Microphthalmia isolated with coloboma 1 300471 Cubitus valgus with mental retardation and unusual facies 300484 Orofaciodigital syndrome VIII 300716 Mental retardation X-linked 95 300719 Deafness cataract retinitis pigmentosa and sperm abnormalities 300864 Cerebral-cerebellar-coloboma syndrome X-linked 309050 Lutheran suppressor X-linked 300010 A-11 gene 300074 X chromosome-controlling element 300956 BRAF pseudogene 1 310310 MYCL-related processed gene 301070 WD repeat domain-containing protein 44 300795 Cancer/testis antigen family 45 member A4 300898 CD$1 antisense RNA 302000 Epidermolysis bullosa macular type 305424 Factor VIII F8B 314900 Xm 300824 OPN1LW and OPN1MW genes controller of	HMGN5|0.008497819|82.15%
DGC	HNRNPH2	7	100	X	q11.1|q28	300345 Microphthalmia isolated with coloboma 1 300471 Cubitus valgus with mental retardation and unusual facies 300484 Orofaciodigital syndrome VIII 300716 Mental retardation X-linked 95 300719 Deafness cataract retinitis pigmentosa and sperm abnormalities 300864 Cerebral-cerebellar-coloboma syndrome X-linked 309050 Lutheran suppressor X-linked 300010 A-11 gene 300074 X chromosome-controlling element 300956 BRAF pseudogene 1 310310 MYCL-related processed gene 301070 WD repeat domain-containing protein 44 300795 Cancer/testis antigen family 45 member A4 300898 CD$1 antisense RNA 302000 Epidermolysis bullosa macular type 305424 Factor VIII F8B 314900 Xm 300824 OPN1LW and OPN1MW genes controller of	HNRNPH2|0.416648807|19.77%
DGC	HPRT1	7	100	X	q11.1|q28	300345 Microphthalmia isolated with coloboma 1 300471 Cubitus valgus with mental retardation and unusual facies 300484 Orofaciodigital syndrome VIII 300716 Mental retardation X-linked 95 300719 Deafness cataract retinitis pigmentosa and sperm abnormalities 300864 Cerebral-cerebellar-coloboma syndrome X-linked 309050 Lutheran suppressor X-linked 300010 A-11 gene 300074 X chromosome-controlling element 300956 BRAF pseudogene 1 310310 MYCL-related processed gene 301070 WD repeat domain-containing protein 44 300795 Cancer/testis antigen family 45 member A4 300898 CD$1 antisense RNA 302000 Epidermolysis bullosa macular type 305424 Factor VIII F8B 314900 Xm 300824 OPN1LW and OPN1MW genes controller of	HPRT1|0.70057344|8.48%
DGC	HS6ST2	7	100	X	q11.1|q28	300345 Microphthalmia isolated with coloboma 1 300471 Cubitus valgus with mental retardation and unusual facies 300484 Orofaciodigital syndrome VIII 300716 Mental retardation X-linked 95 300719 Deafness cataract retinitis pigmentosa and sperm abnormalities 300864 Cerebral-cerebellar-coloboma syndrome X-linked 309050 Lutheran suppressor X-linked 300010 A-11 gene 300074 X chromosome-controlling element 300956 BRAF pseudogene 1 310310 MYCL-related processed gene 301070 WD repeat domain-containing protein 44 300795 Cancer/testis antigen family 45 member A4 300898 CD$1 antisense RNA 302000 Epidermolysis bullosa macular type 305424 Factor VIII F8B 314900 Xm 300824 OPN1LW and OPN1MW genes controller of	HS6ST2|0.553393979|13.58%
DGC	HS6ST2-AS1	7	100	X	q11.1|q28	300345 Microphthalmia isolated with coloboma 1 300471 Cubitus valgus with mental retardation and unusual facies 300484 Orofaciodigital syndrome VIII 300716 Mental retardation X-linked 95 300719 Deafness cataract retinitis pigmentosa and sperm abnormalities 300864 Cerebral-cerebellar-coloboma syndrome X-linked 309050 Lutheran suppressor X-linked 300010 A-11 gene 300074 X chromosome-controlling element 300956 BRAF pseudogene 1 310310 MYCL-related processed gene 301070 WD repeat domain-containing protein 44 300795 Cancer/testis antigen family 45 member A4 300898 CD$1 antisense RNA 302000 Epidermolysis bullosa macular type 305424 Factor VIII F8B 314900 Xm 300824 OPN1LW and OPN1MW genes controller of	NA
DGC	HSD17B10	7	100	X	p22.33|p11.1	301780 Arylsulfatase C f form 300345 Microphthalmia isolated with coloboma 1 300471 Cubitus valgus with mental retardation and unusual facies 300484 Orofaciodigital syndrome VIII 300716 Mental retardation X-linked 95 300719 Deafness cataract retinitis pigmentosa and sperm abnormalities 300864 Cerebral-cerebellar-coloboma syndrome X-linked 309050 Lutheran suppressor X-linked 301067 Family with sequence similarity 47 member C 300596 G antigen 3	HSD17B10|0.386681199|21.63%
DGC	HSFX1	7	100	X	q11.1|q28	300345 Microphthalmia isolated with coloboma 1 300471 Cubitus valgus with mental retardation and unusual facies 300484 Orofaciodigital syndrome VIII 300716 Mental retardation X-linked 95 300719 Deafness cataract retinitis pigmentosa and sperm abnormalities 300864 Cerebral-cerebellar-coloboma syndrome X-linked 309050 Lutheran suppressor X-linked 300010 A-11 gene 300074 X chromosome-controlling element 300956 BRAF pseudogene 1 310310 MYCL-related processed gene 301070 WD repeat domain-containing protein 44 300795 Cancer/testis antigen family 45 member A4 300898 CD$1 antisense RNA 302000 Epidermolysis bullosa macular type 305424 Factor VIII F8B 314900 Xm 300824 OPN1LW and OPN1MW genes controller of	HSFX1|0.000336056|99.26%
DGC	HSFX2	7	100	X	q11.1|q28	300345 Microphthalmia isolated with coloboma 1 300471 Cubitus valgus with mental retardation and unusual facies 300484 Orofaciodigital syndrome VIII 300716 Mental retardation X-linked 95 300719 Deafness cataract retinitis pigmentosa and sperm abnormalities 300864 Cerebral-cerebellar-coloboma syndrome X-linked 309050 Lutheran suppressor X-linked 300010 A-11 gene 300074 X chromosome-controlling element 300956 BRAF pseudogene 1 310310 MYCL-related processed gene 301070 WD repeat domain-containing protein 44 300795 Cancer/testis antigen family 45 member A4 300898 CD$1 antisense RNA 302000 Epidermolysis bullosa macular type 305424 Factor VIII F8B 314900 Xm 300824 OPN1LW and OPN1MW genes controller of	HSFX2|0.000230502|99.69%
DGC	HSFX3	7	100	X	q11.1|q28	300345 Microphthalmia isolated with coloboma 1 300471 Cubitus valgus with mental retardation and unusual facies 300484 Orofaciodigital syndrome VIII 300716 Mental retardation X-linked 95 300719 Deafness cataract retinitis pigmentosa and sperm abnormalities 300864 Cerebral-cerebellar-coloboma syndrome X-linked 309050 Lutheran suppressor X-linked 300010 A-11 gene 300074 X chromosome-controlling element 300956 BRAF pseudogene 1 310310 MYCL-related processed gene 301070 WD repeat domain-containing protein 44 300795 Cancer/testis antigen family 45 member A4 300898 CD$1 antisense RNA 302000 Epidermolysis bullosa macular type 305424 Factor VIII F8B 314900 Xm 300824 OPN1LW and OPN1MW genes controller of	NA
DGC	HSFX4	7	100	X	q11.1|q28	300345 Microphthalmia isolated with coloboma 1 300471 Cubitus valgus with mental retardation and unusual facies 300484 Orofaciodigital syndrome VIII 300716 Mental retardation X-linked 95 300719 Deafness cataract retinitis pigmentosa and sperm abnormalities 300864 Cerebral-cerebellar-coloboma syndrome X-linked 309050 Lutheran suppressor X-linked 300010 A-11 gene 300074 X chromosome-controlling element 300956 BRAF pseudogene 1 310310 MYCL-related processed gene 301070 WD repeat domain-containing protein 44 300795 Cancer/testis antigen family 45 member A4 300898 CD$1 antisense RNA 302000 Epidermolysis bullosa macular type 305424 Factor VIII F8B 314900 Xm 300824 OPN1LW and OPN1MW genes controller of	NA
DGC	HTATSF1	7	100	X	q11.1|q28	300345 Microphthalmia isolated with coloboma 1 300471 Cubitus valgus with mental retardation and unusual facies 300484 Orofaciodigital syndrome VIII 300716 Mental retardation X-linked 95 300719 Deafness cataract retinitis pigmentosa and sperm abnormalities 300864 Cerebral-cerebellar-coloboma syndrome X-linked 309050 Lutheran suppressor X-linked 300010 A-11 gene 300074 X chromosome-controlling element 300956 BRAF pseudogene 1 310310 MYCL-related processed gene 301070 WD repeat domain-containing protein 44 300795 Cancer/testis antigen family 45 member A4 300898 CD$1 antisense RNA 302000 Epidermolysis bullosa macular type 305424 Factor VIII F8B 314900 Xm 300824 OPN1LW and OPN1MW genes controller of	HTATSF1|0.079215432|55.35%
DGC	HTR2C	7	100	X	q11.1|q28	300345 Microphthalmia isolated with coloboma 1 300471 Cubitus valgus with mental retardation and unusual facies 300484 Orofaciodigital syndrome VIII 300716 Mental retardation X-linked 95 300719 Deafness cataract retinitis pigmentosa and sperm abnormalities 300864 Cerebral-cerebellar-coloboma syndrome X-linked 309050 Lutheran suppressor X-linked 300010 A-11 gene 300074 X chromosome-controlling element 300956 BRAF pseudogene 1 310310 MYCL-related processed gene 301070 WD repeat domain-containing protein 44 300795 Cancer/testis antigen family 45 member A4 300898 CD$1 antisense RNA 302000 Epidermolysis bullosa macular type 305424 Factor VIII F8B 314900 Xm 300824 OPN1LW and OPN1MW genes controller of	HTR2C|0.212748462|35.27%
DGC	HUWE1	7	100	X	p22.33|p11.1	301780 Arylsulfatase C f form 300345 Microphthalmia isolated with coloboma 1 300471 Cubitus valgus with mental retardation and unusual facies 300484 Orofaciodigital syndrome VIII 300716 Mental retardation X-linked 95 300719 Deafness cataract retinitis pigmentosa and sperm abnormalities 300864 Cerebral-cerebellar-coloboma syndrome X-linked 309050 Lutheran suppressor X-linked 301067 Family with sequence similarity 47 member C 300596 G antigen 3	HUWE1|0.636259624|10.58%
DGC	IDH3G	7	100	X	q11.1|q28	300345 Microphthalmia isolated with coloboma 1 300471 Cubitus valgus with mental retardation and unusual facies 300484 Orofaciodigital syndrome VIII 300716 Mental retardation X-linked 95 300719 Deafness cataract retinitis pigmentosa and sperm abnormalities 300864 Cerebral-cerebellar-coloboma syndrome X-linked 309050 Lutheran suppressor X-linked 300010 A-11 gene 300074 X chromosome-controlling element 300956 BRAF pseudogene 1 310310 MYCL-related processed gene 301070 WD repeat domain-containing protein 44 300795 Cancer/testis antigen family 45 member A4 300898 CD$1 antisense RNA 302000 Epidermolysis bullosa macular type 305424 Factor VIII F8B 314900 Xm 300824 OPN1LW and OPN1MW genes controller of	IDH3G|0.233394637|33.06%
DGC	IDS	7	100	X	q11.1|q28	300345 Microphthalmia isolated with coloboma 1 300471 Cubitus valgus with mental retardation and unusual facies 300484 Orofaciodigital syndrome VIII 300716 Mental retardation X-linked 95 300719 Deafness cataract retinitis pigmentosa and sperm abnormalities 300864 Cerebral-cerebellar-coloboma syndrome X-linked 309050 Lutheran suppressor X-linked 300010 A-11 gene 300074 X chromosome-controlling element 300956 BRAF pseudogene 1 310310 MYCL-related processed gene 301070 WD repeat domain-containing protein 44 300795 Cancer/testis antigen family 45 member A4 300898 CD$1 antisense RNA 302000 Epidermolysis bullosa macular type 305424 Factor VIII F8B 314900 Xm 300824 OPN1LW and OPN1MW genes controller of	IDS|0.544287721|14.02%
DGC	IGBP1	7	100	X	q11.1|q28	300345 Microphthalmia isolated with coloboma 1 300471 Cubitus valgus with mental retardation and unusual facies 300484 Orofaciodigital syndrome VIII 300716 Mental retardation X-linked 95 300719 Deafness cataract retinitis pigmentosa and sperm abnormalities 300864 Cerebral-cerebellar-coloboma syndrome X-linked 309050 Lutheran suppressor X-linked 300010 A-11 gene 300074 X chromosome-controlling element 300956 BRAF pseudogene 1 310310 MYCL-related processed gene 301070 WD repeat domain-containing protein 44 300795 Cancer/testis antigen family 45 member A4 300898 CD$1 antisense RNA 302000 Epidermolysis bullosa macular type 305424 Factor VIII F8B 314900 Xm 300824 OPN1LW and OPN1MW genes controller of	IGBP1|0.173867284|39.79%
DGC	IGSF1	7	100	X	q11.1|q28	300345 Microphthalmia isolated with coloboma 1 300471 Cubitus valgus with mental retardation and unusual facies 300484 Orofaciodigital syndrome VIII 300716 Mental retardation X-linked 95 300719 Deafness cataract retinitis pigmentosa and sperm abnormalities 300864 Cerebral-cerebellar-coloboma syndrome X-linked 309050 Lutheran suppressor X-linked 300010 A-11 gene 300074 X chromosome-controlling element 300956 BRAF pseudogene 1 310310 MYCL-related processed gene 301070 WD repeat domain-containing protein 44 300795 Cancer/testis antigen family 45 member A4 300898 CD$1 antisense RNA 302000 Epidermolysis bullosa macular type 305424 Factor VIII F8B 314900 Xm 300824 OPN1LW and OPN1MW genes controller of	IGSF1|0.217194784|34.71%
DGC	IKBKG	7	100	X	q11.1|q28	300345 Microphthalmia isolated with coloboma 1 300471 Cubitus valgus with mental retardation and unusual facies 300484 Orofaciodigital syndrome VIII 300716 Mental retardation X-linked 95 300719 Deafness cataract retinitis pigmentosa and sperm abnormalities 300864 Cerebral-cerebellar-coloboma syndrome X-linked 309050 Lutheran suppressor X-linked 300010 A-11 gene 300074 X chromosome-controlling element 300956 BRAF pseudogene 1 310310 MYCL-related processed gene 301070 WD repeat domain-containing protein 44 300795 Cancer/testis antigen family 45 member A4 300898 CD$1 antisense RNA 302000 Epidermolysis bullosa macular type 305424 Factor VIII F8B 314900 Xm 300824 OPN1LW and OPN1MW genes controller of	IKBKG|0.159689771|41.6%
DGC	IL13RA1	7	100	X	q11.1|q28	300345 Microphthalmia isolated with coloboma 1 300471 Cubitus valgus with mental retardation and unusual facies 300484 Orofaciodigital syndrome VIII 300716 Mental retardation X-linked 95 300719 Deafness cataract retinitis pigmentosa and sperm abnormalities 300864 Cerebral-cerebellar-coloboma syndrome X-linked 309050 Lutheran suppressor X-linked 300010 A-11 gene 300074 X chromosome-controlling element 300956 BRAF pseudogene 1 310310 MYCL-related processed gene 301070 WD repeat domain-containing protein 44 300795 Cancer/testis antigen family 45 member A4 300898 CD$1 antisense RNA 302000 Epidermolysis bullosa macular type 305424 Factor VIII F8B 314900 Xm 300824 OPN1LW and OPN1MW genes controller of	IL13RA1|0.044428128|64.36%
DGC	IL13RA2	7	100	X	q11.1|q28	300345 Microphthalmia isolated with coloboma 1 300471 Cubitus valgus with mental retardation and unusual facies 300484 Orofaciodigital syndrome VIII 300716 Mental retardation X-linked 95 300719 Deafness cataract retinitis pigmentosa and sperm abnormalities 300864 Cerebral-cerebellar-coloboma syndrome X-linked 309050 Lutheran suppressor X-linked 300010 A-11 gene 300074 X chromosome-controlling element 300956 BRAF pseudogene 1 310310 MYCL-related processed gene 301070 WD repeat domain-containing protein 44 300795 Cancer/testis antigen family 45 member A4 300898 CD$1 antisense RNA 302000 Epidermolysis bullosa macular type 305424 Factor VIII F8B 314900 Xm 300824 OPN1LW and OPN1MW genes controller of	IL13RA2|0.016773362|76.03%
DGC	IL1RAPL1	7	100	X	p22.33|p11.1	301780 Arylsulfatase C f form 300345 Microphthalmia isolated with coloboma 1 300471 Cubitus valgus with mental retardation and unusual facies 300484 Orofaciodigital syndrome VIII 300716 Mental retardation X-linked 95 300719 Deafness cataract retinitis pigmentosa and sperm abnormalities 300864 Cerebral-cerebellar-coloboma syndrome X-linked 309050 Lutheran suppressor X-linked 301067 Family with sequence similarity 47 member C 300596 G antigen 3	IL1RAPL1|0.968329118|1.75%
DGC	IL1RAPL2	7	100	X	q11.1|q28	300345 Microphthalmia isolated with coloboma 1 300471 Cubitus valgus with mental retardation and unusual facies 300484 Orofaciodigital syndrome VIII 300716 Mental retardation X-linked 95 300719 Deafness cataract retinitis pigmentosa and sperm abnormalities 300864 Cerebral-cerebellar-coloboma syndrome X-linked 309050 Lutheran suppressor X-linked 300010 A-11 gene 300074 X chromosome-controlling element 300956 BRAF pseudogene 1 310310 MYCL-related processed gene 301070 WD repeat domain-containing protein 44 300795 Cancer/testis antigen family 45 member A4 300898 CD$1 antisense RNA 302000 Epidermolysis bullosa macular type 305424 Factor VIII F8B 314900 Xm 300824 OPN1LW and OPN1MW genes controller of	IL1RAPL2|0.874064576|4.12%
DGC	IL2RG	7	100	X	q11.1|q28	300345 Microphthalmia isolated with coloboma 1 300471 Cubitus valgus with mental retardation and unusual facies 300484 Orofaciodigital syndrome VIII 300716 Mental retardation X-linked 95 300719 Deafness cataract retinitis pigmentosa and sperm abnormalities 300864 Cerebral-cerebellar-coloboma syndrome X-linked 309050 Lutheran suppressor X-linked 300010 A-11 gene 300074 X chromosome-controlling element 300956 BRAF pseudogene 1 310310 MYCL-related processed gene 301070 WD repeat domain-containing protein 44 300795 Cancer/testis antigen family 45 member A4 300898 CD$1 antisense RNA 302000 Epidermolysis bullosa macular type 305424 Factor VIII F8B 314900 Xm 300824 OPN1LW and OPN1MW genes controller of	IL2RG|0.056339711|60.83%
DGC	INE1	7	100	X	p22.33|p11.1	301780 Arylsulfatase C f form 300345 Microphthalmia isolated with coloboma 1 300471 Cubitus valgus with mental retardation and unusual facies 300484 Orofaciodigital syndrome VIII 300716 Mental retardation X-linked 95 300719 Deafness cataract retinitis pigmentosa and sperm abnormalities 300864 Cerebral-cerebellar-coloboma syndrome X-linked 309050 Lutheran suppressor X-linked 301067 Family with sequence similarity 47 member C 300596 G antigen 3	NA
DGC	INE2	7	100	X	p22.33|p11.1	301780 Arylsulfatase C f form 300345 Microphthalmia isolated with coloboma 1 300471 Cubitus valgus with mental retardation and unusual facies 300484 Orofaciodigital syndrome VIII 300716 Mental retardation X-linked 95 300719 Deafness cataract retinitis pigmentosa and sperm abnormalities 300864 Cerebral-cerebellar-coloboma syndrome X-linked 309050 Lutheran suppressor X-linked 301067 Family with sequence similarity 47 member C 300596 G antigen 3	NA
DGC	INGX	7	100	X	q11.1|q28	300345 Microphthalmia isolated with coloboma 1 300471 Cubitus valgus with mental retardation and unusual facies 300484 Orofaciodigital syndrome VIII 300716 Mental retardation X-linked 95 300719 Deafness cataract retinitis pigmentosa and sperm abnormalities 300864 Cerebral-cerebellar-coloboma syndrome X-linked 309050 Lutheran suppressor X-linked 300010 A-11 gene 300074 X chromosome-controlling element 300956 BRAF pseudogene 1 310310 MYCL-related processed gene 301070 WD repeat domain-containing protein 44 300795 Cancer/testis antigen family 45 member A4 300898 CD$1 antisense RNA 302000 Epidermolysis bullosa macular type 305424 Factor VIII F8B 314900 Xm 300824 OPN1LW and OPN1MW genes controller of	NA
DGC	INTS6L	7	100	X	q11.1|q28	300345 Microphthalmia isolated with coloboma 1 300471 Cubitus valgus with mental retardation and unusual facies 300484 Orofaciodigital syndrome VIII 300716 Mental retardation X-linked 95 300719 Deafness cataract retinitis pigmentosa and sperm abnormalities 300864 Cerebral-cerebellar-coloboma syndrome X-linked 309050 Lutheran suppressor X-linked 300010 A-11 gene 300074 X chromosome-controlling element 300956 BRAF pseudogene 1 310310 MYCL-related processed gene 301070 WD repeat domain-containing protein 44 300795 Cancer/testis antigen family 45 member A4 300898 CD$1 antisense RNA 302000 Epidermolysis bullosa macular type 305424 Factor VIII F8B 314900 Xm 300824 OPN1LW and OPN1MW genes controller of	NA
DGC	INTS6L-AS1	7	100	X	q11.1|q28	300345 Microphthalmia isolated with coloboma 1 300471 Cubitus valgus with mental retardation and unusual facies 300484 Orofaciodigital syndrome VIII 300716 Mental retardation X-linked 95 300719 Deafness cataract retinitis pigmentosa and sperm abnormalities 300864 Cerebral-cerebellar-coloboma syndrome X-linked 309050 Lutheran suppressor X-linked 300010 A-11 gene 300074 X chromosome-controlling element 300956 BRAF pseudogene 1 310310 MYCL-related processed gene 301070 WD repeat domain-containing protein 44 300795 Cancer/testis antigen family 45 member A4 300898 CD$1 antisense RNA 302000 Epidermolysis bullosa macular type 305424 Factor VIII F8B 314900 Xm 300824 OPN1LW and OPN1MW genes controller of	NA
DGC	IQSEC2	7	100	X	p22.33|p11.1	301780 Arylsulfatase C f form 300345 Microphthalmia isolated with coloboma 1 300471 Cubitus valgus with mental retardation and unusual facies 300484 Orofaciodigital syndrome VIII 300716 Mental retardation X-linked 95 300719 Deafness cataract retinitis pigmentosa and sperm abnormalities 300864 Cerebral-cerebellar-coloboma syndrome X-linked 309050 Lutheran suppressor X-linked 301067 Family with sequence similarity 47 member C 300596 G antigen 3	IQSEC2|0.319746311|26.16%
DGC	IRAK1	7	100	X	q11.1|q28	300345 Microphthalmia isolated with coloboma 1 300471 Cubitus valgus with mental retardation and unusual facies 300484 Orofaciodigital syndrome VIII 300716 Mental retardation X-linked 95 300719 Deafness cataract retinitis pigmentosa and sperm abnormalities 300864 Cerebral-cerebellar-coloboma syndrome X-linked 309050 Lutheran suppressor X-linked 300010 A-11 gene 300074 X chromosome-controlling element 300956 BRAF pseudogene 1 310310 MYCL-related processed gene 301070 WD repeat domain-containing protein 44 300795 Cancer/testis antigen family 45 member A4 300898 CD$1 antisense RNA 302000 Epidermolysis bullosa macular type 305424 Factor VIII F8B 314900 Xm 300824 OPN1LW and OPN1MW genes controller of	IRAK1|0.112675597|48.73%
DGC	IRS4	7	100	X	q11.1|q28	300345 Microphthalmia isolated with coloboma 1 300471 Cubitus valgus with mental retardation and unusual facies 300484 Orofaciodigital syndrome VIII 300716 Mental retardation X-linked 95 300719 Deafness cataract retinitis pigmentosa and sperm abnormalities 300864 Cerebral-cerebellar-coloboma syndrome X-linked 309050 Lutheran suppressor X-linked 300010 A-11 gene 300074 X chromosome-controlling element 300956 BRAF pseudogene 1 310310 MYCL-related processed gene 301070 WD repeat domain-containing protein 44 300795 Cancer/testis antigen family 45 member A4 300898 CD$1 antisense RNA 302000 Epidermolysis bullosa macular type 305424 Factor VIII F8B 314900 Xm 300824 OPN1LW and OPN1MW genes controller of	IRS4|0.092969045|52.62%
DGC	ITGB1BP2	7	100	X	q11.1|q28	300345 Microphthalmia isolated with coloboma 1 300471 Cubitus valgus with mental retardation and unusual facies 300484 Orofaciodigital syndrome VIII 300716 Mental retardation X-linked 95 300719 Deafness cataract retinitis pigmentosa and sperm abnormalities 300864 Cerebral-cerebellar-coloboma syndrome X-linked 309050 Lutheran suppressor X-linked 300010 A-11 gene 300074 X chromosome-controlling element 300956 BRAF pseudogene 1 310310 MYCL-related processed gene 301070 WD repeat domain-containing protein 44 300795 Cancer/testis antigen family 45 member A4 300898 CD$1 antisense RNA 302000 Epidermolysis bullosa macular type 305424 Factor VIII F8B 314900 Xm 300824 OPN1LW and OPN1MW genes controller of	ITGB1BP2|0.264651068|30.32%
DGC	ITIH6	7	100	X	p22.33|p11.1	301780 Arylsulfatase C f form 300345 Microphthalmia isolated with coloboma 1 300471 Cubitus valgus with mental retardation and unusual facies 300484 Orofaciodigital syndrome VIII 300716 Mental retardation X-linked 95 300719 Deafness cataract retinitis pigmentosa and sperm abnormalities 300864 Cerebral-cerebellar-coloboma syndrome X-linked 309050 Lutheran suppressor X-linked 301067 Family with sequence similarity 47 member C 300596 G antigen 3	ITIH6|0.007125376|83.38%
DGC	ITM2A	7	100	X	q11.1|q28	300345 Microphthalmia isolated with coloboma 1 300471 Cubitus valgus with mental retardation and unusual facies 300484 Orofaciodigital syndrome VIII 300716 Mental retardation X-linked 95 300719 Deafness cataract retinitis pigmentosa and sperm abnormalities 300864 Cerebral-cerebellar-coloboma syndrome X-linked 309050 Lutheran suppressor X-linked 300010 A-11 gene 300074 X chromosome-controlling element 300956 BRAF pseudogene 1 310310 MYCL-related processed gene 301070 WD repeat domain-containing protein 44 300795 Cancer/testis antigen family 45 member A4 300898 CD$1 antisense RNA 302000 Epidermolysis bullosa macular type 305424 Factor VIII F8B 314900 Xm 300824 OPN1LW and OPN1MW genes controller of	ITM2A|0.049228814|62.9%
DGC	JADE3	7	100	X	p22.33|p11.1	301780 Arylsulfatase C f form 300345 Microphthalmia isolated with coloboma 1 300471 Cubitus valgus with mental retardation and unusual facies 300484 Orofaciodigital syndrome VIII 300716 Mental retardation X-linked 95 300719 Deafness cataract retinitis pigmentosa and sperm abnormalities 300864 Cerebral-cerebellar-coloboma syndrome X-linked 309050 Lutheran suppressor X-linked 301067 Family with sequence similarity 47 member C 300596 G antigen 3	JADE3|0.171220253|40.15%
DGC	JPX	7	100	X	q11.1|q28	300345 Microphthalmia isolated with coloboma 1 300471 Cubitus valgus with mental retardation and unusual facies 300484 Orofaciodigital syndrome VIII 300716 Mental retardation X-linked 95 300719 Deafness cataract retinitis pigmentosa and sperm abnormalities 300864 Cerebral-cerebellar-coloboma syndrome X-linked 309050 Lutheran suppressor X-linked 300010 A-11 gene 300074 X chromosome-controlling element 300956 BRAF pseudogene 1 310310 MYCL-related processed gene 301070 WD repeat domain-containing protein 44 300795 Cancer/testis antigen family 45 member A4 300898 CD$1 antisense RNA 302000 Epidermolysis bullosa macular type 305424 Factor VIII F8B 314900 Xm 300824 OPN1LW and OPN1MW genes controller of	NA
DGC	KANTR	7	100	X	p22.33|p11.1	301780 Arylsulfatase C f form 300345 Microphthalmia isolated with coloboma 1 300471 Cubitus valgus with mental retardation and unusual facies 300484 Orofaciodigital syndrome VIII 300716 Mental retardation X-linked 95 300719 Deafness cataract retinitis pigmentosa and sperm abnormalities 300864 Cerebral-cerebellar-coloboma syndrome X-linked 309050 Lutheran suppressor X-linked 301067 Family with sequence similarity 47 member C 300596 G antigen 3	NA
DGC	KCND1	7	100	X	p22.33|p11.1	301780 Arylsulfatase C f form 300345 Microphthalmia isolated with coloboma 1 300471 Cubitus valgus with mental retardation and unusual facies 300484 Orofaciodigital syndrome VIII 300716 Mental retardation X-linked 95 300719 Deafness cataract retinitis pigmentosa and sperm abnormalities 300864 Cerebral-cerebellar-coloboma syndrome X-linked 309050 Lutheran suppressor X-linked 301067 Family with sequence similarity 47 member C 300596 G antigen 3	KCND1|0.204160466|36.22%
DGC	KCNE5	7	100	X	q11.1|q28	300345 Microphthalmia isolated with coloboma 1 300471 Cubitus valgus with mental retardation and unusual facies 300484 Orofaciodigital syndrome VIII 300716 Mental retardation X-linked 95 300719 Deafness cataract retinitis pigmentosa and sperm abnormalities 300864 Cerebral-cerebellar-coloboma syndrome X-linked 309050 Lutheran suppressor X-linked 300010 A-11 gene 300074 X chromosome-controlling element 300956 BRAF pseudogene 1 310310 MYCL-related processed gene 301070 WD repeat domain-containing protein 44 300795 Cancer/testis antigen family 45 member A4 300898 CD$1 antisense RNA 302000 Epidermolysis bullosa macular type 305424 Factor VIII F8B 314900 Xm 300824 OPN1LW and OPN1MW genes controller of	KCNE5|0.041771536|65.19%
DGC	KDM5C	7	100	X	p22.33|p11.1	301780 Arylsulfatase C f form 300345 Microphthalmia isolated with coloboma 1 300471 Cubitus valgus with mental retardation and unusual facies 300484 Orofaciodigital syndrome VIII 300716 Mental retardation X-linked 95 300719 Deafness cataract retinitis pigmentosa and sperm abnormalities 300864 Cerebral-cerebellar-coloboma syndrome X-linked 309050 Lutheran suppressor X-linked 301067 Family with sequence similarity 47 member C 300596 G antigen 3	KDM5C|0.60217231|11.71%
DGC	KDM6A	7	100	X	p22.33|p11.1	301780 Arylsulfatase C f form 300345 Microphthalmia isolated with coloboma 1 300471 Cubitus valgus with mental retardation and unusual facies 300484 Orofaciodigital syndrome VIII 300716 Mental retardation X-linked 95 300719 Deafness cataract retinitis pigmentosa and sperm abnormalities 300864 Cerebral-cerebellar-coloboma syndrome X-linked 309050 Lutheran suppressor X-linked 301067 Family with sequence similarity 47 member C 300596 G antigen 3	KDM6A|0.845633626|4.72%
DGC	KIAA1210	7	100	X	q11.1|q28	300345 Microphthalmia isolated with coloboma 1 300471 Cubitus valgus with mental retardation and unusual facies 300484 Orofaciodigital syndrome VIII 300716 Mental retardation X-linked 95 300719 Deafness cataract retinitis pigmentosa and sperm abnormalities 300864 Cerebral-cerebellar-coloboma syndrome X-linked 309050 Lutheran suppressor X-linked 300010 A-11 gene 300074 X chromosome-controlling element 300956 BRAF pseudogene 1 310310 MYCL-related processed gene 301070 WD repeat domain-containing protein 44 300795 Cancer/testis antigen family 45 member A4 300898 CD$1 antisense RNA 302000 Epidermolysis bullosa macular type 305424 Factor VIII F8B 314900 Xm 300824 OPN1LW and OPN1MW genes controller of	KIAA1210|0.000369314|99.15%
DGC	KIF4A	7	100	X	q11.1|q28	300345 Microphthalmia isolated with coloboma 1 300471 Cubitus valgus with mental retardation and unusual facies 300484 Orofaciodigital syndrome VIII 300716 Mental retardation X-linked 95 300719 Deafness cataract retinitis pigmentosa and sperm abnormalities 300864 Cerebral-cerebellar-coloboma syndrome X-linked 309050 Lutheran suppressor X-linked 300010 A-11 gene 300074 X chromosome-controlling element 300956 BRAF pseudogene 1 310310 MYCL-related processed gene 301070 WD repeat domain-containing protein 44 300795 Cancer/testis antigen family 45 member A4 300898 CD$1 antisense RNA 302000 Epidermolysis bullosa macular type 305424 Factor VIII F8B 314900 Xm 300824 OPN1LW and OPN1MW genes controller of	KIF4A|0.433464236|19.01%
DGC	KLF8	7	100	X	p22.33|p11.1	301780 Arylsulfatase C f form 300345 Microphthalmia isolated with coloboma 1 300471 Cubitus valgus with mental retardation and unusual facies 300484 Orofaciodigital syndrome VIII 300716 Mental retardation X-linked 95 300719 Deafness cataract retinitis pigmentosa and sperm abnormalities 300864 Cerebral-cerebellar-coloboma syndrome X-linked 309050 Lutheran suppressor X-linked 301067 Family with sequence similarity 47 member C 300596 G antigen 3	KLF8|0.05760719|60.52%
DGC	KLHL13	7	100	X	q11.1|q28	300345 Microphthalmia isolated with coloboma 1 300471 Cubitus valgus with mental retardation and unusual facies 300484 Orofaciodigital syndrome VIII 300716 Mental retardation X-linked 95 300719 Deafness cataract retinitis pigmentosa and sperm abnormalities 300864 Cerebral-cerebellar-coloboma syndrome X-linked 309050 Lutheran suppressor X-linked 300010 A-11 gene 300074 X chromosome-controlling element 300956 BRAF pseudogene 1 310310 MYCL-related processed gene 301070 WD repeat domain-containing protein 44 300795 Cancer/testis antigen family 45 member A4 300898 CD$1 antisense RNA 302000 Epidermolysis bullosa macular type 305424 Factor VIII F8B 314900 Xm 300824 OPN1LW and OPN1MW genes controller of	KLHL13|0.368516646|22.8%
DGC	KLHL15	7	100	X	p22.33|p11.1	301780 Arylsulfatase C f form 300345 Microphthalmia isolated with coloboma 1 300471 Cubitus valgus with mental retardation and unusual facies 300484 Orofaciodigital syndrome VIII 300716 Mental retardation X-linked 95 300719 Deafness cataract retinitis pigmentosa and sperm abnormalities 300864 Cerebral-cerebellar-coloboma syndrome X-linked 309050 Lutheran suppressor X-linked 301067 Family with sequence similarity 47 member C 300596 G antigen 3	KLHL15|0.473382213|17.04%
DGC	KLHL34	7	100	X	p22.33|p11.1	301780 Arylsulfatase C f form 300345 Microphthalmia isolated with coloboma 1 300471 Cubitus valgus with mental retardation and unusual facies 300484 Orofaciodigital syndrome VIII 300716 Mental retardation X-linked 95 300719 Deafness cataract retinitis pigmentosa and sperm abnormalities 300864 Cerebral-cerebellar-coloboma syndrome X-linked 309050 Lutheran suppressor X-linked 301067 Family with sequence similarity 47 member C 300596 G antigen 3	KLHL34|0.061653417|59.41%
DGC	KLHL4	7	100	X	q11.1|q28	300345 Microphthalmia isolated with coloboma 1 300471 Cubitus valgus with mental retardation and unusual facies 300484 Orofaciodigital syndrome VIII 300716 Mental retardation X-linked 95 300719 Deafness cataract retinitis pigmentosa and sperm abnormalities 300864 Cerebral-cerebellar-coloboma syndrome X-linked 309050 Lutheran suppressor X-linked 300010 A-11 gene 300074 X chromosome-controlling element 300956 BRAF pseudogene 1 310310 MYCL-related processed gene 301070 WD repeat domain-containing protein 44 300795 Cancer/testis antigen family 45 member A4 300898 CD$1 antisense RNA 302000 Epidermolysis bullosa macular type 305424 Factor VIII F8B 314900 Xm 300824 OPN1LW and OPN1MW genes controller of	KLHL4|0.081693966|54.83%
DGC	KRBOX4	7	100	X	p22.33|p11.1	301780 Arylsulfatase C f form 300345 Microphthalmia isolated with coloboma 1 300471 Cubitus valgus with mental retardation and unusual facies 300484 Orofaciodigital syndrome VIII 300716 Mental retardation X-linked 95 300719 Deafness cataract retinitis pigmentosa and sperm abnormalities 300864 Cerebral-cerebellar-coloboma syndrome X-linked 309050 Lutheran suppressor X-linked 301067 Family with sequence similarity 47 member C 300596 G antigen 3	KRBOX4|0.004805684|86.09%
DGC	L1CAM	7	100	X	q11.1|q28	300345 Microphthalmia isolated with coloboma 1 300471 Cubitus valgus with mental retardation and unusual facies 300484 Orofaciodigital syndrome VIII 300716 Mental retardation X-linked 95 300719 Deafness cataract retinitis pigmentosa and sperm abnormalities 300864 Cerebral-cerebellar-coloboma syndrome X-linked 309050 Lutheran suppressor X-linked 300010 A-11 gene 300074 X chromosome-controlling element 300956 BRAF pseudogene 1 310310 MYCL-related processed gene 301070 WD repeat domain-containing protein 44 300795 Cancer/testis antigen family 45 member A4 300898 CD$1 antisense RNA 302000 Epidermolysis bullosa macular type 305424 Factor VIII F8B 314900 Xm 300824 OPN1LW and OPN1MW genes controller of	L1CAM|0.504864866|15.59%
DGC	LAGE3	7	100	X	q11.1|q28	300345 Microphthalmia isolated with coloboma 1 300471 Cubitus valgus with mental retardation and unusual facies 300484 Orofaciodigital syndrome VIII 300716 Mental retardation X-linked 95 300719 Deafness cataract retinitis pigmentosa and sperm abnormalities 300864 Cerebral-cerebellar-coloboma syndrome X-linked 309050 Lutheran suppressor X-linked 300010 A-11 gene 300074 X chromosome-controlling element 300956 BRAF pseudogene 1 310310 MYCL-related processed gene 301070 WD repeat domain-containing protein 44 300795 Cancer/testis antigen family 45 member A4 300898 CD$1 antisense RNA 302000 Epidermolysis bullosa macular type 305424 Factor VIII F8B 314900 Xm 300824 OPN1LW and OPN1MW genes controller of	LAGE3|0.00020457|99.75%
DGC	LAMP2	7	100	X	q11.1|q28	300345 Microphthalmia isolated with coloboma 1 300471 Cubitus valgus with mental retardation and unusual facies 300484 Orofaciodigital syndrome VIII 300716 Mental retardation X-linked 95 300719 Deafness cataract retinitis pigmentosa and sperm abnormalities 300864 Cerebral-cerebellar-coloboma syndrome X-linked 309050 Lutheran suppressor X-linked 300010 A-11 gene 300074 X chromosome-controlling element 300956 BRAF pseudogene 1 310310 MYCL-related processed gene 301070 WD repeat domain-containing protein 44 300795 Cancer/testis antigen family 45 member A4 300898 CD$1 antisense RNA 302000 Epidermolysis bullosa macular type 305424 Factor VIII F8B 314900 Xm 300824 OPN1LW and OPN1MW genes controller of	LAMP2|0.08295171|54.6%
DGC	LANCL3	7	100	X	p22.33|p11.1	301780 Arylsulfatase C f form 300345 Microphthalmia isolated with coloboma 1 300471 Cubitus valgus with mental retardation and unusual facies 300484 Orofaciodigital syndrome VIII 300716 Mental retardation X-linked 95 300719 Deafness cataract retinitis pigmentosa and sperm abnormalities 300864 Cerebral-cerebellar-coloboma syndrome X-linked 309050 Lutheran suppressor X-linked 301067 Family with sequence similarity 47 member C 300596 G antigen 3	LANCL3|0.154118929|42.39%
DGC	LAS1L	7	100	X	q11.1|q28	300345 Microphthalmia isolated with coloboma 1 300471 Cubitus valgus with mental retardation and unusual facies 300484 Orofaciodigital syndrome VIII 300716 Mental retardation X-linked 95 300719 Deafness cataract retinitis pigmentosa and sperm abnormalities 300864 Cerebral-cerebellar-coloboma syndrome X-linked 309050 Lutheran suppressor X-linked 300010 A-11 gene 300074 X chromosome-controlling element 300956 BRAF pseudogene 1 310310 MYCL-related processed gene 301070 WD repeat domain-containing protein 44 300795 Cancer/testis antigen family 45 member A4 300898 CD$1 antisense RNA 302000 Epidermolysis bullosa macular type 305424 Factor VIII F8B 314900 Xm 300824 OPN1LW and OPN1MW genes controller of	LAS1L|0.049218753|62.91%
DGC	LCA10	7	100	X	q11.1|q28	300345 Microphthalmia isolated with coloboma 1 300471 Cubitus valgus with mental retardation and unusual facies 300484 Orofaciodigital syndrome VIII 300716 Mental retardation X-linked 95 300719 Deafness cataract retinitis pigmentosa and sperm abnormalities 300864 Cerebral-cerebellar-coloboma syndrome X-linked 309050 Lutheran suppressor X-linked 300010 A-11 gene 300074 X chromosome-controlling element 300956 BRAF pseudogene 1 310310 MYCL-related processed gene 301070 WD repeat domain-containing protein 44 300795 Cancer/testis antigen family 45 member A4 300898 CD$1 antisense RNA 302000 Epidermolysis bullosa macular type 305424 Factor VIII F8B 314900 Xm 300824 OPN1LW and OPN1MW genes controller of	NA
DGC	LDOC1	7	100	X	q11.1|q28	300345 Microphthalmia isolated with coloboma 1 300471 Cubitus valgus with mental retardation and unusual facies 300484 Orofaciodigital syndrome VIII 300716 Mental retardation X-linked 95 300719 Deafness cataract retinitis pigmentosa and sperm abnormalities 300864 Cerebral-cerebellar-coloboma syndrome X-linked 309050 Lutheran suppressor X-linked 300010 A-11 gene 300074 X chromosome-controlling element 300956 BRAF pseudogene 1 310310 MYCL-related processed gene 301070 WD repeat domain-containing protein 44 300795 Cancer/testis antigen family 45 member A4 300898 CD$1 antisense RNA 302000 Epidermolysis bullosa macular type 305424 Factor VIII F8B 314900 Xm 300824 OPN1LW and OPN1MW genes controller of	LDOC1|0.038067266|66.43%
DGC	LHFPL1	7	100	X	q11.1|q28	300345 Microphthalmia isolated with coloboma 1 300471 Cubitus valgus with mental retardation and unusual facies 300484 Orofaciodigital syndrome VIII 300716 Mental retardation X-linked 95 300719 Deafness cataract retinitis pigmentosa and sperm abnormalities 300864 Cerebral-cerebellar-coloboma syndrome X-linked 309050 Lutheran suppressor X-linked 300010 A-11 gene 300074 X chromosome-controlling element 300956 BRAF pseudogene 1 310310 MYCL-related processed gene 301070 WD repeat domain-containing protein 44 300795 Cancer/testis antigen family 45 member A4 300898 CD$1 antisense RNA 302000 Epidermolysis bullosa macular type 305424 Factor VIII F8B 314900 Xm 300824 OPN1LW and OPN1MW genes controller of	LHFPL1|0.340921365|24.8%
DGC	LINC00269	7	100	X	q11.1|q28	300345 Microphthalmia isolated with coloboma 1 300471 Cubitus valgus with mental retardation and unusual facies 300484 Orofaciodigital syndrome VIII 300716 Mental retardation X-linked 95 300719 Deafness cataract retinitis pigmentosa and sperm abnormalities 300864 Cerebral-cerebellar-coloboma syndrome X-linked 309050 Lutheran suppressor X-linked 300010 A-11 gene 300074 X chromosome-controlling element 300956 BRAF pseudogene 1 310310 MYCL-related processed gene 301070 WD repeat domain-containing protein 44 300795 Cancer/testis antigen family 45 member A4 300898 CD$1 antisense RNA 302000 Epidermolysis bullosa macular type 305424 Factor VIII F8B 314900 Xm 300824 OPN1LW and OPN1MW genes controller of	NA
DGC	LINC00629	7	100	X	q11.1|q28	300345 Microphthalmia isolated with coloboma 1 300471 Cubitus valgus with mental retardation and unusual facies 300484 Orofaciodigital syndrome VIII 300716 Mental retardation X-linked 95 300719 Deafness cataract retinitis pigmentosa and sperm abnormalities 300864 Cerebral-cerebellar-coloboma syndrome X-linked 309050 Lutheran suppressor X-linked 300010 A-11 gene 300074 X chromosome-controlling element 300956 BRAF pseudogene 1 310310 MYCL-related processed gene 301070 WD repeat domain-containing protein 44 300795 Cancer/testis antigen family 45 member A4 300898 CD$1 antisense RNA 302000 Epidermolysis bullosa macular type 305424 Factor VIII F8B 314900 Xm 300824 OPN1LW and OPN1MW genes controller of	NA
DGC	LINC00630	7	100	X	q11.1|q28	300345 Microphthalmia isolated with coloboma 1 300471 Cubitus valgus with mental retardation and unusual facies 300484 Orofaciodigital syndrome VIII 300716 Mental retardation X-linked 95 300719 Deafness cataract retinitis pigmentosa and sperm abnormalities 300864 Cerebral-cerebellar-coloboma syndrome X-linked 309050 Lutheran suppressor X-linked 300010 A-11 gene 300074 X chromosome-controlling element 300956 BRAF pseudogene 1 310310 MYCL-related processed gene 301070 WD repeat domain-containing protein 44 300795 Cancer/testis antigen family 45 member A4 300898 CD$1 antisense RNA 302000 Epidermolysis bullosa macular type 305424 Factor VIII F8B 314900 Xm 300824 OPN1LW and OPN1MW genes controller of	NA
DGC	LINC00632	7	100	X	q11.1|q28	300345 Microphthalmia isolated with coloboma 1 300471 Cubitus valgus with mental retardation and unusual facies 300484 Orofaciodigital syndrome VIII 300716 Mental retardation X-linked 95 300719 Deafness cataract retinitis pigmentosa and sperm abnormalities 300864 Cerebral-cerebellar-coloboma syndrome X-linked 309050 Lutheran suppressor X-linked 300010 A-11 gene 300074 X chromosome-controlling element 300956 BRAF pseudogene 1 310310 MYCL-related processed gene 301070 WD repeat domain-containing protein 44 300795 Cancer/testis antigen family 45 member A4 300898 CD$1 antisense RNA 302000 Epidermolysis bullosa macular type 305424 Factor VIII F8B 314900 Xm 300824 OPN1LW and OPN1MW genes controller of	LINC00632|0.005786706|84.84%
DGC	LINC00850	7	100	X	q11.1|q28	300345 Microphthalmia isolated with coloboma 1 300471 Cubitus valgus with mental retardation and unusual facies 300484 Orofaciodigital syndrome VIII 300716 Mental retardation X-linked 95 300719 Deafness cataract retinitis pigmentosa and sperm abnormalities 300864 Cerebral-cerebellar-coloboma syndrome X-linked 309050 Lutheran suppressor X-linked 300010 A-11 gene 300074 X chromosome-controlling element 300956 BRAF pseudogene 1 310310 MYCL-related processed gene 301070 WD repeat domain-containing protein 44 300795 Cancer/testis antigen family 45 member A4 300898 CD$1 antisense RNA 302000 Epidermolysis bullosa macular type 305424 Factor VIII F8B 314900 Xm 300824 OPN1LW and OPN1MW genes controller of	NA
DGC	LINC00891	7	100	X	q11.1|q28	300345 Microphthalmia isolated with coloboma 1 300471 Cubitus valgus with mental retardation and unusual facies 300484 Orofaciodigital syndrome VIII 300716 Mental retardation X-linked 95 300719 Deafness cataract retinitis pigmentosa and sperm abnormalities 300864 Cerebral-cerebellar-coloboma syndrome X-linked 309050 Lutheran suppressor X-linked 300010 A-11 gene 300074 X chromosome-controlling element 300956 BRAF pseudogene 1 310310 MYCL-related processed gene 301070 WD repeat domain-containing protein 44 300795 Cancer/testis antigen family 45 member A4 300898 CD$1 antisense RNA 302000 Epidermolysis bullosa macular type 305424 Factor VIII F8B 314900 Xm 300824 OPN1LW and OPN1MW genes controller of	NA
DGC	LINC00892	7	100	X	q11.1|q28	300345 Microphthalmia isolated with coloboma 1 300471 Cubitus valgus with mental retardation and unusual facies 300484 Orofaciodigital syndrome VIII 300716 Mental retardation X-linked 95 300719 Deafness cataract retinitis pigmentosa and sperm abnormalities 300864 Cerebral-cerebellar-coloboma syndrome X-linked 309050 Lutheran suppressor X-linked 300010 A-11 gene 300074 X chromosome-controlling element 300956 BRAF pseudogene 1 310310 MYCL-related processed gene 301070 WD repeat domain-containing protein 44 300795 Cancer/testis antigen family 45 member A4 300898 CD$1 antisense RNA 302000 Epidermolysis bullosa macular type 305424 Factor VIII F8B 314900 Xm 300824 OPN1LW and OPN1MW genes controller of	NA
DGC	LINC00893	7	100	X	q11.1|q28	300345 Microphthalmia isolated with coloboma 1 300471 Cubitus valgus with mental retardation and unusual facies 300484 Orofaciodigital syndrome VIII 300716 Mental retardation X-linked 95 300719 Deafness cataract retinitis pigmentosa and sperm abnormalities 300864 Cerebral-cerebellar-coloboma syndrome X-linked 309050 Lutheran suppressor X-linked 300010 A-11 gene 300074 X chromosome-controlling element 300956 BRAF pseudogene 1 310310 MYCL-related processed gene 301070 WD repeat domain-containing protein 44 300795 Cancer/testis antigen family 45 member A4 300898 CD$1 antisense RNA 302000 Epidermolysis bullosa macular type 305424 Factor VIII F8B 314900 Xm 300824 OPN1LW and OPN1MW genes controller of	NA
DGC	LINC00894	7	100	X	q11.1|q28	300345 Microphthalmia isolated with coloboma 1 300471 Cubitus valgus with mental retardation and unusual facies 300484 Orofaciodigital syndrome VIII 300716 Mental retardation X-linked 95 300719 Deafness cataract retinitis pigmentosa and sperm abnormalities 300864 Cerebral-cerebellar-coloboma syndrome X-linked 309050 Lutheran suppressor X-linked 300010 A-11 gene 300074 X chromosome-controlling element 300956 BRAF pseudogene 1 310310 MYCL-related processed gene 301070 WD repeat domain-containing protein 44 300795 Cancer/testis antigen family 45 member A4 300898 CD$1 antisense RNA 302000 Epidermolysis bullosa macular type 305424 Factor VIII F8B 314900 Xm 300824 OPN1LW and OPN1MW genes controller of	NA
DGC	LINC01186	7	100	X	p22.33|p11.1	301780 Arylsulfatase C f form 300345 Microphthalmia isolated with coloboma 1 300471 Cubitus valgus with mental retardation and unusual facies 300484 Orofaciodigital syndrome VIII 300716 Mental retardation X-linked 95 300719 Deafness cataract retinitis pigmentosa and sperm abnormalities 300864 Cerebral-cerebellar-coloboma syndrome X-linked 309050 Lutheran suppressor X-linked 301067 Family with sequence similarity 47 member C 300596 G antigen 3	NA
DGC	LINC01201	7	100	X	q11.1|q28	300345 Microphthalmia isolated with coloboma 1 300471 Cubitus valgus with mental retardation and unusual facies 300484 Orofaciodigital syndrome VIII 300716 Mental retardation X-linked 95 300719 Deafness cataract retinitis pigmentosa and sperm abnormalities 300864 Cerebral-cerebellar-coloboma syndrome X-linked 309050 Lutheran suppressor X-linked 300010 A-11 gene 300074 X chromosome-controlling element 300956 BRAF pseudogene 1 310310 MYCL-related processed gene 301070 WD repeat domain-containing protein 44 300795 Cancer/testis antigen family 45 member A4 300898 CD$1 antisense RNA 302000 Epidermolysis bullosa macular type 305424 Factor VIII F8B 314900 Xm 300824 OPN1LW and OPN1MW genes controller of	NA
DGC	LINC01203	7	100	X	p22.33|p11.1	301780 Arylsulfatase C f form 300345 Microphthalmia isolated with coloboma 1 300471 Cubitus valgus with mental retardation and unusual facies 300484 Orofaciodigital syndrome VIII 300716 Mental retardation X-linked 95 300719 Deafness cataract retinitis pigmentosa and sperm abnormalities 300864 Cerebral-cerebellar-coloboma syndrome X-linked 309050 Lutheran suppressor X-linked 301067 Family with sequence similarity 47 member C 300596 G antigen 3	NA
DGC	LINC01204	7	100	X	p22.33|p11.1	301780 Arylsulfatase C f form 300345 Microphthalmia isolated with coloboma 1 300471 Cubitus valgus with mental retardation and unusual facies 300484 Orofaciodigital syndrome VIII 300716 Mental retardation X-linked 95 300719 Deafness cataract retinitis pigmentosa and sperm abnormalities 300864 Cerebral-cerebellar-coloboma syndrome X-linked 309050 Lutheran suppressor X-linked 301067 Family with sequence similarity 47 member C 300596 G antigen 3	NA
DGC	LINC01278	7	100	X	q11.1|q28	300345 Microphthalmia isolated with coloboma 1 300471 Cubitus valgus with mental retardation and unusual facies 300484 Orofaciodigital syndrome VIII 300716 Mental retardation X-linked 95 300719 Deafness cataract retinitis pigmentosa and sperm abnormalities 300864 Cerebral-cerebellar-coloboma syndrome X-linked 309050 Lutheran suppressor X-linked 300010 A-11 gene 300074 X chromosome-controlling element 300956 BRAF pseudogene 1 310310 MYCL-related processed gene 301070 WD repeat domain-containing protein 44 300795 Cancer/testis antigen family 45 member A4 300898 CD$1 antisense RNA 302000 Epidermolysis bullosa macular type 305424 Factor VIII F8B 314900 Xm 300824 OPN1LW and OPN1MW genes controller of	NA
DGC	LINC01281	7	100	X	p22.33|p11.1	301780 Arylsulfatase C f form 300345 Microphthalmia isolated with coloboma 1 300471 Cubitus valgus with mental retardation and unusual facies 300484 Orofaciodigital syndrome VIII 300716 Mental retardation X-linked 95 300719 Deafness cataract retinitis pigmentosa and sperm abnormalities 300864 Cerebral-cerebellar-coloboma syndrome X-linked 309050 Lutheran suppressor X-linked 301067 Family with sequence similarity 47 member C 300596 G antigen 3	NA
DGC	LINC01282	7	100	X	p22.33|p11.1	301780 Arylsulfatase C f form 300345 Microphthalmia isolated with coloboma 1 300471 Cubitus valgus with mental retardation and unusual facies 300484 Orofaciodigital syndrome VIII 300716 Mental retardation X-linked 95 300719 Deafness cataract retinitis pigmentosa and sperm abnormalities 300864 Cerebral-cerebellar-coloboma syndrome X-linked 309050 Lutheran suppressor X-linked 301067 Family with sequence similarity 47 member C 300596 G antigen 3	NA
DGC	LINC01284	7	100	X	p22.33|p11.1	301780 Arylsulfatase C f form 300345 Microphthalmia isolated with coloboma 1 300471 Cubitus valgus with mental retardation and unusual facies 300484 Orofaciodigital syndrome VIII 300716 Mental retardation X-linked 95 300719 Deafness cataract retinitis pigmentosa and sperm abnormalities 300864 Cerebral-cerebellar-coloboma syndrome X-linked 309050 Lutheran suppressor X-linked 301067 Family with sequence similarity 47 member C 300596 G antigen 3	NA
DGC	LINC01285	7	100	X	q11.1|q28	300345 Microphthalmia isolated with coloboma 1 300471 Cubitus valgus with mental retardation and unusual facies 300484 Orofaciodigital syndrome VIII 300716 Mental retardation X-linked 95 300719 Deafness cataract retinitis pigmentosa and sperm abnormalities 300864 Cerebral-cerebellar-coloboma syndrome X-linked 309050 Lutheran suppressor X-linked 300010 A-11 gene 300074 X chromosome-controlling element 300956 BRAF pseudogene 1 310310 MYCL-related processed gene 301070 WD repeat domain-containing protein 44 300795 Cancer/testis antigen family 45 member A4 300898 CD$1 antisense RNA 302000 Epidermolysis bullosa macular type 305424 Factor VIII F8B 314900 Xm 300824 OPN1LW and OPN1MW genes controller of	NA
DGC	LINC01402	7	100	X	q11.1|q28	300345 Microphthalmia isolated with coloboma 1 300471 Cubitus valgus with mental retardation and unusual facies 300484 Orofaciodigital syndrome VIII 300716 Mental retardation X-linked 95 300719 Deafness cataract retinitis pigmentosa and sperm abnormalities 300864 Cerebral-cerebellar-coloboma syndrome X-linked 309050 Lutheran suppressor X-linked 300010 A-11 gene 300074 X chromosome-controlling element 300956 BRAF pseudogene 1 310310 MYCL-related processed gene 301070 WD repeat domain-containing protein 44 300795 Cancer/testis antigen family 45 member A4 300898 CD$1 antisense RNA 302000 Epidermolysis bullosa macular type 305424 Factor VIII F8B 314900 Xm 300824 OPN1LW and OPN1MW genes controller of	NA
DGC	LINC01456	7	100	X	p22.33|p11.1	301780 Arylsulfatase C f form 300345 Microphthalmia isolated with coloboma 1 300471 Cubitus valgus with mental retardation and unusual facies 300484 Orofaciodigital syndrome VIII 300716 Mental retardation X-linked 95 300719 Deafness cataract retinitis pigmentosa and sperm abnormalities 300864 Cerebral-cerebellar-coloboma syndrome X-linked 309050 Lutheran suppressor X-linked 301067 Family with sequence similarity 47 member C 300596 G antigen 3	NA
DGC	LINC01496	7	100	X	p22.33|p11.1	301780 Arylsulfatase C f form 300345 Microphthalmia isolated with coloboma 1 300471 Cubitus valgus with mental retardation and unusual facies 300484 Orofaciodigital syndrome VIII 300716 Mental retardation X-linked 95 300719 Deafness cataract retinitis pigmentosa and sperm abnormalities 300864 Cerebral-cerebellar-coloboma syndrome X-linked 309050 Lutheran suppressor X-linked 301067 Family with sequence similarity 47 member C 300596 G antigen 3	NA
DGC	LINC01545	7	100	X	p22.33|p11.1	301780 Arylsulfatase C f form 300345 Microphthalmia isolated with coloboma 1 300471 Cubitus valgus with mental retardation and unusual facies 300484 Orofaciodigital syndrome VIII 300716 Mental retardation X-linked 95 300719 Deafness cataract retinitis pigmentosa and sperm abnormalities 300864 Cerebral-cerebellar-coloboma syndrome X-linked 309050 Lutheran suppressor X-linked 301067 Family with sequence similarity 47 member C 300596 G antigen 3	LINC01545|0.002083908|90.77%
DGC	LINC01546	7	100	X	p22.33|p11.1	301780 Arylsulfatase C f form 300345 Microphthalmia isolated with coloboma 1 300471 Cubitus valgus with mental retardation and unusual facies 300484 Orofaciodigital syndrome VIII 300716 Mental retardation X-linked 95 300719 Deafness cataract retinitis pigmentosa and sperm abnormalities 300864 Cerebral-cerebellar-coloboma syndrome X-linked 309050 Lutheran suppressor X-linked 301067 Family with sequence similarity 47 member C 300596 G antigen 3	LINC01546|0.000622231|97.77%
DGC	LINC01560	7	100	X	p22.33|p11.1	301780 Arylsulfatase C f form 300345 Microphthalmia isolated with coloboma 1 300471 Cubitus valgus with mental retardation and unusual facies 300484 Orofaciodigital syndrome VIII 300716 Mental retardation X-linked 95 300719 Deafness cataract retinitis pigmentosa and sperm abnormalities 300864 Cerebral-cerebellar-coloboma syndrome X-linked 309050 Lutheran suppressor X-linked 301067 Family with sequence similarity 47 member C 300596 G antigen 3	LINC01560|0.001037144|95.23%
DGC	LINC02154	7	100	X	p22.33|p11.1	301780 Arylsulfatase C f form 300345 Microphthalmia isolated with coloboma 1 300471 Cubitus valgus with mental retardation and unusual facies 300484 Orofaciodigital syndrome VIII 300716 Mental retardation X-linked 95 300719 Deafness cataract retinitis pigmentosa and sperm abnormalities 300864 Cerebral-cerebellar-coloboma syndrome X-linked 309050 Lutheran suppressor X-linked 301067 Family with sequence similarity 47 member C 300596 G antigen 3	NA
DGC	LINC02243	7	100	X	q11.1|q28	300345 Microphthalmia isolated with coloboma 1 300471 Cubitus valgus with mental retardation and unusual facies 300484 Orofaciodigital syndrome VIII 300716 Mental retardation X-linked 95 300719 Deafness cataract retinitis pigmentosa and sperm abnormalities 300864 Cerebral-cerebellar-coloboma syndrome X-linked 309050 Lutheran suppressor X-linked 300010 A-11 gene 300074 X chromosome-controlling element 300956 BRAF pseudogene 1 310310 MYCL-related processed gene 301070 WD repeat domain-containing protein 44 300795 Cancer/testis antigen family 45 member A4 300898 CD$1 antisense RNA 302000 Epidermolysis bullosa macular type 305424 Factor VIII F8B 314900 Xm 300824 OPN1LW and OPN1MW genes controller of	NA
DGC	LINC02589	7	100	X	q11.1|q28	300345 Microphthalmia isolated with coloboma 1 300471 Cubitus valgus with mental retardation and unusual facies 300484 Orofaciodigital syndrome VIII 300716 Mental retardation X-linked 95 300719 Deafness cataract retinitis pigmentosa and sperm abnormalities 300864 Cerebral-cerebellar-coloboma syndrome X-linked 309050 Lutheran suppressor X-linked 300010 A-11 gene 300074 X chromosome-controlling element 300956 BRAF pseudogene 1 310310 MYCL-related processed gene 301070 WD repeat domain-containing protein 44 300795 Cancer/testis antigen family 45 member A4 300898 CD$1 antisense RNA 302000 Epidermolysis bullosa macular type 305424 Factor VIII F8B 314900 Xm 300824 OPN1LW and OPN1MW genes controller of	NA
DGC	LINC02595	7	100	X	p22.33|p11.1	301780 Arylsulfatase C f form 300345 Microphthalmia isolated with coloboma 1 300471 Cubitus valgus with mental retardation and unusual facies 300484 Orofaciodigital syndrome VIII 300716 Mental retardation X-linked 95 300719 Deafness cataract retinitis pigmentosa and sperm abnormalities 300864 Cerebral-cerebellar-coloboma syndrome X-linked 309050 Lutheran suppressor X-linked 301067 Family with sequence similarity 47 member C 300596 G antigen 3	NA
DGC	LINC02601	7	100	X	p22.33|p11.1	301780 Arylsulfatase C f form 300345 Microphthalmia isolated with coloboma 1 300471 Cubitus valgus with mental retardation and unusual facies 300484 Orofaciodigital syndrome VIII 300716 Mental retardation X-linked 95 300719 Deafness cataract retinitis pigmentosa and sperm abnormalities 300864 Cerebral-cerebellar-coloboma syndrome X-linked 309050 Lutheran suppressor X-linked 301067 Family with sequence similarity 47 member C 300596 G antigen 3	NA
DGC	LOC100126447	7	100	X	q11.1|q28	300345 Microphthalmia isolated with coloboma 1 300471 Cubitus valgus with mental retardation and unusual facies 300484 Orofaciodigital syndrome VIII 300716 Mental retardation X-linked 95 300719 Deafness cataract retinitis pigmentosa and sperm abnormalities 300864 Cerebral-cerebellar-coloboma syndrome X-linked 309050 Lutheran suppressor X-linked 300010 A-11 gene 300074 X chromosome-controlling element 300956 BRAF pseudogene 1 310310 MYCL-related processed gene 301070 WD repeat domain-containing protein 44 300795 Cancer/testis antigen family 45 member A4 300898 CD$1 antisense RNA 302000 Epidermolysis bullosa macular type 305424 Factor VIII F8B 314900 Xm 300824 OPN1LW and OPN1MW genes controller of	NA
DGC	LOC100129291	7	100	X	q11.1|q28	300345 Microphthalmia isolated with coloboma 1 300471 Cubitus valgus with mental retardation and unusual facies 300484 Orofaciodigital syndrome VIII 300716 Mental retardation X-linked 95 300719 Deafness cataract retinitis pigmentosa and sperm abnormalities 300864 Cerebral-cerebellar-coloboma syndrome X-linked 309050 Lutheran suppressor X-linked 300010 A-11 gene 300074 X chromosome-controlling element 300956 BRAF pseudogene 1 310310 MYCL-related processed gene 301070 WD repeat domain-containing protein 44 300795 Cancer/testis antigen family 45 member A4 300898 CD$1 antisense RNA 302000 Epidermolysis bullosa macular type 305424 Factor VIII F8B 314900 Xm 300824 OPN1LW and OPN1MW genes controller of	NA
DGC	LOC100132741	7	100	X	q11.1|q28	300345 Microphthalmia isolated with coloboma 1 300471 Cubitus valgus with mental retardation and unusual facies 300484 Orofaciodigital syndrome VIII 300716 Mental retardation X-linked 95 300719 Deafness cataract retinitis pigmentosa and sperm abnormalities 300864 Cerebral-cerebellar-coloboma syndrome X-linked 309050 Lutheran suppressor X-linked 300010 A-11 gene 300074 X chromosome-controlling element 300956 BRAF pseudogene 1 310310 MYCL-related processed gene 301070 WD repeat domain-containing protein 44 300795 Cancer/testis antigen family 45 member A4 300898 CD$1 antisense RNA 302000 Epidermolysis bullosa macular type 305424 Factor VIII F8B 314900 Xm 300824 OPN1LW and OPN1MW genes controller of	NA
DGC	LOC100421746	7	100	X	p22.33|p11.1	301780 Arylsulfatase C f form 300345 Microphthalmia isolated with coloboma 1 300471 Cubitus valgus with mental retardation and unusual facies 300484 Orofaciodigital syndrome VIII 300716 Mental retardation X-linked 95 300719 Deafness cataract retinitis pigmentosa and sperm abnormalities 300864 Cerebral-cerebellar-coloboma syndrome X-linked 309050 Lutheran suppressor X-linked 301067 Family with sequence similarity 47 member C 300596 G antigen 3	NA
DGC	LOC100506790	7	100	X	q11.1|q28	300345 Microphthalmia isolated with coloboma 1 300471 Cubitus valgus with mental retardation and unusual facies 300484 Orofaciodigital syndrome VIII 300716 Mental retardation X-linked 95 300719 Deafness cataract retinitis pigmentosa and sperm abnormalities 300864 Cerebral-cerebellar-coloboma syndrome X-linked 309050 Lutheran suppressor X-linked 300010 A-11 gene 300074 X chromosome-controlling element 300956 BRAF pseudogene 1 310310 MYCL-related processed gene 301070 WD repeat domain-containing protein 44 300795 Cancer/testis antigen family 45 member A4 300898 CD$1 antisense RNA 302000 Epidermolysis bullosa macular type 305424 Factor VIII F8B 314900 Xm 300824 OPN1LW and OPN1MW genes controller of	NA
DGC	LOC101059915	7	100	X	q11.1|q28	300345 Microphthalmia isolated with coloboma 1 300471 Cubitus valgus with mental retardation and unusual facies 300484 Orofaciodigital syndrome VIII 300716 Mental retardation X-linked 95 300719 Deafness cataract retinitis pigmentosa and sperm abnormalities 300864 Cerebral-cerebellar-coloboma syndrome X-linked 309050 Lutheran suppressor X-linked 300010 A-11 gene 300074 X chromosome-controlling element 300956 BRAF pseudogene 1 310310 MYCL-related processed gene 301070 WD repeat domain-containing protein 44 300795 Cancer/testis antigen family 45 member A4 300898 CD$1 antisense RNA 302000 Epidermolysis bullosa macular type 305424 Factor VIII F8B 314900 Xm 300824 OPN1LW and OPN1MW genes controller of	NA
DGC	LOC101927476	7	100	X	p22.33|p11.1	301780 Arylsulfatase C f form 300345 Microphthalmia isolated with coloboma 1 300471 Cubitus valgus with mental retardation and unusual facies 300484 Orofaciodigital syndrome VIII 300716 Mental retardation X-linked 95 300719 Deafness cataract retinitis pigmentosa and sperm abnormalities 300864 Cerebral-cerebellar-coloboma syndrome X-linked 309050 Lutheran suppressor X-linked 301067 Family with sequence similarity 47 member C 300596 G antigen 3	NA
DGC	LOC101927635	7	100	X	p22.33|p11.1	301780 Arylsulfatase C f form 300345 Microphthalmia isolated with coloboma 1 300471 Cubitus valgus with mental retardation and unusual facies 300484 Orofaciodigital syndrome VIII 300716 Mental retardation X-linked 95 300719 Deafness cataract retinitis pigmentosa and sperm abnormalities 300864 Cerebral-cerebellar-coloboma syndrome X-linked 309050 Lutheran suppressor X-linked 301067 Family with sequence similarity 47 member C 300596 G antigen 3	NA
DGC	LOC101927830	7	100	X	q11.1|q28	300345 Microphthalmia isolated with coloboma 1 300471 Cubitus valgus with mental retardation and unusual facies 300484 Orofaciodigital syndrome VIII 300716 Mental retardation X-linked 95 300719 Deafness cataract retinitis pigmentosa and sperm abnormalities 300864 Cerebral-cerebellar-coloboma syndrome X-linked 309050 Lutheran suppressor X-linked 300010 A-11 gene 300074 X chromosome-controlling element 300956 BRAF pseudogene 1 310310 MYCL-related processed gene 301070 WD repeat domain-containing protein 44 300795 Cancer/testis antigen family 45 member A4 300898 CD$1 antisense RNA 302000 Epidermolysis bullosa macular type 305424 Factor VIII F8B 314900 Xm 300824 OPN1LW and OPN1MW genes controller of	NA
DGC	LOC101928128	7	100	X	q11.1|q28	300345 Microphthalmia isolated with coloboma 1 300471 Cubitus valgus with mental retardation and unusual facies 300484 Orofaciodigital syndrome VIII 300716 Mental retardation X-linked 95 300719 Deafness cataract retinitis pigmentosa and sperm abnormalities 300864 Cerebral-cerebellar-coloboma syndrome X-linked 309050 Lutheran suppressor X-linked 300010 A-11 gene 300074 X chromosome-controlling element 300956 BRAF pseudogene 1 310310 MYCL-related processed gene 301070 WD repeat domain-containing protein 44 300795 Cancer/testis antigen family 45 member A4 300898 CD$1 antisense RNA 302000 Epidermolysis bullosa macular type 305424 Factor VIII F8B 314900 Xm 300824 OPN1LW and OPN1MW genes controller of	NA
DGC	LOC101928201	7	100	X	p22.33|p11.1	301780 Arylsulfatase C f form 300345 Microphthalmia isolated with coloboma 1 300471 Cubitus valgus with mental retardation and unusual facies 300484 Orofaciodigital syndrome VIII 300716 Mental retardation X-linked 95 300719 Deafness cataract retinitis pigmentosa and sperm abnormalities 300864 Cerebral-cerebellar-coloboma syndrome X-linked 309050 Lutheran suppressor X-linked 301067 Family with sequence similarity 47 member C 300596 G antigen 3	NA
DGC	LOC101928335	7	100	X	q11.1|q28	300345 Microphthalmia isolated with coloboma 1 300471 Cubitus valgus with mental retardation and unusual facies 300484 Orofaciodigital syndrome VIII 300716 Mental retardation X-linked 95 300719 Deafness cataract retinitis pigmentosa and sperm abnormalities 300864 Cerebral-cerebellar-coloboma syndrome X-linked 309050 Lutheran suppressor X-linked 300010 A-11 gene 300074 X chromosome-controlling element 300956 BRAF pseudogene 1 310310 MYCL-related processed gene 301070 WD repeat domain-containing protein 44 300795 Cancer/testis antigen family 45 member A4 300898 CD$1 antisense RNA 302000 Epidermolysis bullosa macular type 305424 Factor VIII F8B 314900 Xm 300824 OPN1LW and OPN1MW genes controller of	NA
DGC	LOC101928336	7	100	X	q11.1|q28	300345 Microphthalmia isolated with coloboma 1 300471 Cubitus valgus with mental retardation and unusual facies 300484 Orofaciodigital syndrome VIII 300716 Mental retardation X-linked 95 300719 Deafness cataract retinitis pigmentosa and sperm abnormalities 300864 Cerebral-cerebellar-coloboma syndrome X-linked 309050 Lutheran suppressor X-linked 300010 A-11 gene 300074 X chromosome-controlling element 300956 BRAF pseudogene 1 310310 MYCL-related processed gene 301070 WD repeat domain-containing protein 44 300795 Cancer/testis antigen family 45 member A4 300898 CD$1 antisense RNA 302000 Epidermolysis bullosa macular type 305424 Factor VIII F8B 314900 Xm 300824 OPN1LW and OPN1MW genes controller of	NA
DGC	LOC101928358	7	100	X	q11.1|q28	300345 Microphthalmia isolated with coloboma 1 300471 Cubitus valgus with mental retardation and unusual facies 300484 Orofaciodigital syndrome VIII 300716 Mental retardation X-linked 95 300719 Deafness cataract retinitis pigmentosa and sperm abnormalities 300864 Cerebral-cerebellar-coloboma syndrome X-linked 309050 Lutheran suppressor X-linked 300010 A-11 gene 300074 X chromosome-controlling element 300956 BRAF pseudogene 1 310310 MYCL-related processed gene 301070 WD repeat domain-containing protein 44 300795 Cancer/testis antigen family 45 member A4 300898 CD$1 antisense RNA 302000 Epidermolysis bullosa macular type 305424 Factor VIII F8B 314900 Xm 300824 OPN1LW and OPN1MW genes controller of	NA
DGC	LOC101928389	7	100	X	p22.33|p11.1	301780 Arylsulfatase C f form 300345 Microphthalmia isolated with coloboma 1 300471 Cubitus valgus with mental retardation and unusual facies 300484 Orofaciodigital syndrome VIII 300716 Mental retardation X-linked 95 300719 Deafness cataract retinitis pigmentosa and sperm abnormalities 300864 Cerebral-cerebellar-coloboma syndrome X-linked 309050 Lutheran suppressor X-linked 301067 Family with sequence similarity 47 member C 300596 G antigen 3	NA
DGC	LOC101928402	7	100	X	q11.1|q28	300345 Microphthalmia isolated with coloboma 1 300471 Cubitus valgus with mental retardation and unusual facies 300484 Orofaciodigital syndrome VIII 300716 Mental retardation X-linked 95 300719 Deafness cataract retinitis pigmentosa and sperm abnormalities 300864 Cerebral-cerebellar-coloboma syndrome X-linked 309050 Lutheran suppressor X-linked 300010 A-11 gene 300074 X chromosome-controlling element 300956 BRAF pseudogene 1 310310 MYCL-related processed gene 301070 WD repeat domain-containing protein 44 300795 Cancer/testis antigen family 45 member A4 300898 CD$1 antisense RNA 302000 Epidermolysis bullosa macular type 305424 Factor VIII F8B 314900 Xm 300824 OPN1LW and OPN1MW genes controller of	NA
DGC	LOC101928437	7	100	X	q11.1|q28	300345 Microphthalmia isolated with coloboma 1 300471 Cubitus valgus with mental retardation and unusual facies 300484 Orofaciodigital syndrome VIII 300716 Mental retardation X-linked 95 300719 Deafness cataract retinitis pigmentosa and sperm abnormalities 300864 Cerebral-cerebellar-coloboma syndrome X-linked 309050 Lutheran suppressor X-linked 300010 A-11 gene 300074 X chromosome-controlling element 300956 BRAF pseudogene 1 310310 MYCL-related processed gene 301070 WD repeat domain-containing protein 44 300795 Cancer/testis antigen family 45 member A4 300898 CD$1 antisense RNA 302000 Epidermolysis bullosa macular type 305424 Factor VIII F8B 314900 Xm 300824 OPN1LW and OPN1MW genes controller of	NA
DGC	LOC101928495	7	100	X	q11.1|q28	300345 Microphthalmia isolated with coloboma 1 300471 Cubitus valgus with mental retardation and unusual facies 300484 Orofaciodigital syndrome VIII 300716 Mental retardation X-linked 95 300719 Deafness cataract retinitis pigmentosa and sperm abnormalities 300864 Cerebral-cerebellar-coloboma syndrome X-linked 309050 Lutheran suppressor X-linked 300010 A-11 gene 300074 X chromosome-controlling element 300956 BRAF pseudogene 1 310310 MYCL-related processed gene 301070 WD repeat domain-containing protein 44 300795 Cancer/testis antigen family 45 member A4 300898 CD$1 antisense RNA 302000 Epidermolysis bullosa macular type 305424 Factor VIII F8B 314900 Xm 300824 OPN1LW and OPN1MW genes controller of	NA
DGC	LOC101928627	7	100	X	p22.33|p11.1	301780 Arylsulfatase C f form 300345 Microphthalmia isolated with coloboma 1 300471 Cubitus valgus with mental retardation and unusual facies 300484 Orofaciodigital syndrome VIII 300716 Mental retardation X-linked 95 300719 Deafness cataract retinitis pigmentosa and sperm abnormalities 300864 Cerebral-cerebellar-coloboma syndrome X-linked 309050 Lutheran suppressor X-linked 301067 Family with sequence similarity 47 member C 300596 G antigen 3	NA
DGC	LOC105373156	7	100	X	p22.33|p11.1	301780 Arylsulfatase C f form 300345 Microphthalmia isolated with coloboma 1 300471 Cubitus valgus with mental retardation and unusual facies 300484 Orofaciodigital syndrome VIII 300716 Mental retardation X-linked 95 300719 Deafness cataract retinitis pigmentosa and sperm abnormalities 300864 Cerebral-cerebellar-coloboma syndrome X-linked 309050 Lutheran suppressor X-linked 301067 Family with sequence similarity 47 member C 300596 G antigen 3	NA
DGC	LOC105373311	7	100	X	q11.1|q28	300345 Microphthalmia isolated with coloboma 1 300471 Cubitus valgus with mental retardation and unusual facies 300484 Orofaciodigital syndrome VIII 300716 Mental retardation X-linked 95 300719 Deafness cataract retinitis pigmentosa and sperm abnormalities 300864 Cerebral-cerebellar-coloboma syndrome X-linked 309050 Lutheran suppressor X-linked 300010 A-11 gene 300074 X chromosome-controlling element 300956 BRAF pseudogene 1 310310 MYCL-related processed gene 301070 WD repeat domain-containing protein 44 300795 Cancer/testis antigen family 45 member A4 300898 CD$1 antisense RNA 302000 Epidermolysis bullosa macular type 305424 Factor VIII F8B 314900 Xm 300824 OPN1LW and OPN1MW genes controller of	NA
DGC	LOC105373338	7	100	X	q11.1|q28	300345 Microphthalmia isolated with coloboma 1 300471 Cubitus valgus with mental retardation and unusual facies 300484 Orofaciodigital syndrome VIII 300716 Mental retardation X-linked 95 300719 Deafness cataract retinitis pigmentosa and sperm abnormalities 300864 Cerebral-cerebellar-coloboma syndrome X-linked 309050 Lutheran suppressor X-linked 300010 A-11 gene 300074 X chromosome-controlling element 300956 BRAF pseudogene 1 310310 MYCL-related processed gene 301070 WD repeat domain-containing protein 44 300795 Cancer/testis antigen family 45 member A4 300898 CD$1 antisense RNA 302000 Epidermolysis bullosa macular type 305424 Factor VIII F8B 314900 Xm 300824 OPN1LW and OPN1MW genes controller of	NA
DGC	LOC105373378	7	100	X	q11.1|q28	300345 Microphthalmia isolated with coloboma 1 300471 Cubitus valgus with mental retardation and unusual facies 300484 Orofaciodigital syndrome VIII 300716 Mental retardation X-linked 95 300719 Deafness cataract retinitis pigmentosa and sperm abnormalities 300864 Cerebral-cerebellar-coloboma syndrome X-linked 309050 Lutheran suppressor X-linked 300010 A-11 gene 300074 X chromosome-controlling element 300956 BRAF pseudogene 1 310310 MYCL-related processed gene 301070 WD repeat domain-containing protein 44 300795 Cancer/testis antigen family 45 member A4 300898 CD$1 antisense RNA 302000 Epidermolysis bullosa macular type 305424 Factor VIII F8B 314900 Xm 300824 OPN1LW and OPN1MW genes controller of	NA
DGC	LOC105373383	7	100	X	q11.1|q28	300345 Microphthalmia isolated with coloboma 1 300471 Cubitus valgus with mental retardation and unusual facies 300484 Orofaciodigital syndrome VIII 300716 Mental retardation X-linked 95 300719 Deafness cataract retinitis pigmentosa and sperm abnormalities 300864 Cerebral-cerebellar-coloboma syndrome X-linked 309050 Lutheran suppressor X-linked 300010 A-11 gene 300074 X chromosome-controlling element 300956 BRAF pseudogene 1 310310 MYCL-related processed gene 301070 WD repeat domain-containing protein 44 300795 Cancer/testis antigen family 45 member A4 300898 CD$1 antisense RNA 302000 Epidermolysis bullosa macular type 305424 Factor VIII F8B 314900 Xm 300824 OPN1LW and OPN1MW genes controller of	NA
DGC	LOC105377213	7	100	X	q11.1|q28	300345 Microphthalmia isolated with coloboma 1 300471 Cubitus valgus with mental retardation and unusual facies 300484 Orofaciodigital syndrome VIII 300716 Mental retardation X-linked 95 300719 Deafness cataract retinitis pigmentosa and sperm abnormalities 300864 Cerebral-cerebellar-coloboma syndrome X-linked 309050 Lutheran suppressor X-linked 300010 A-11 gene 300074 X chromosome-controlling element 300956 BRAF pseudogene 1 310310 MYCL-related processed gene 301070 WD repeat domain-containing protein 44 300795 Cancer/testis antigen family 45 member A4 300898 CD$1 antisense RNA 302000 Epidermolysis bullosa macular type 305424 Factor VIII F8B 314900 Xm 300824 OPN1LW and OPN1MW genes controller of	NA
DGC	LOC286437	7	100	X	q11.1|q28	300345 Microphthalmia isolated with coloboma 1 300471 Cubitus valgus with mental retardation and unusual facies 300484 Orofaciodigital syndrome VIII 300716 Mental retardation X-linked 95 300719 Deafness cataract retinitis pigmentosa and sperm abnormalities 300864 Cerebral-cerebellar-coloboma syndrome X-linked 309050 Lutheran suppressor X-linked 300010 A-11 gene 300074 X chromosome-controlling element 300956 BRAF pseudogene 1 310310 MYCL-related processed gene 301070 WD repeat domain-containing protein 44 300795 Cancer/testis antigen family 45 member A4 300898 CD$1 antisense RNA 302000 Epidermolysis bullosa macular type 305424 Factor VIII F8B 314900 Xm 300824 OPN1LW and OPN1MW genes controller of	NA
DGC	LOC389895	7	100	X	q11.1|q28	300345 Microphthalmia isolated with coloboma 1 300471 Cubitus valgus with mental retardation and unusual facies 300484 Orofaciodigital syndrome VIII 300716 Mental retardation X-linked 95 300719 Deafness cataract retinitis pigmentosa and sperm abnormalities 300864 Cerebral-cerebellar-coloboma syndrome X-linked 309050 Lutheran suppressor X-linked 300010 A-11 gene 300074 X chromosome-controlling element 300956 BRAF pseudogene 1 310310 MYCL-related processed gene 301070 WD repeat domain-containing protein 44 300795 Cancer/testis antigen family 45 member A4 300898 CD$1 antisense RNA 302000 Epidermolysis bullosa macular type 305424 Factor VIII F8B 314900 Xm 300824 OPN1LW and OPN1MW genes controller of	NA
DGC	LOC389906	7	100	X	p22.33|p11.1	301780 Arylsulfatase C f form 300345 Microphthalmia isolated with coloboma 1 300471 Cubitus valgus with mental retardation and unusual facies 300484 Orofaciodigital syndrome VIII 300716 Mental retardation X-linked 95 300719 Deafness cataract retinitis pigmentosa and sperm abnormalities 300864 Cerebral-cerebellar-coloboma syndrome X-linked 309050 Lutheran suppressor X-linked 301067 Family with sequence similarity 47 member C 300596 G antigen 3	NA
DGC	LOC645188	7	100	X	q11.1|q28	300345 Microphthalmia isolated with coloboma 1 300471 Cubitus valgus with mental retardation and unusual facies 300484 Orofaciodigital syndrome VIII 300716 Mental retardation X-linked 95 300719 Deafness cataract retinitis pigmentosa and sperm abnormalities 300864 Cerebral-cerebellar-coloboma syndrome X-linked 309050 Lutheran suppressor X-linked 300010 A-11 gene 300074 X chromosome-controlling element 300956 BRAF pseudogene 1 310310 MYCL-related processed gene 301070 WD repeat domain-containing protein 44 300795 Cancer/testis antigen family 45 member A4 300898 CD$1 antisense RNA 302000 Epidermolysis bullosa macular type 305424 Factor VIII F8B 314900 Xm 300824 OPN1LW and OPN1MW genes controller of	NA
DGC	LOC728660	7	100	X	q11.1|q28	300345 Microphthalmia isolated with coloboma 1 300471 Cubitus valgus with mental retardation and unusual facies 300484 Orofaciodigital syndrome VIII 300716 Mental retardation X-linked 95 300719 Deafness cataract retinitis pigmentosa and sperm abnormalities 300864 Cerebral-cerebellar-coloboma syndrome X-linked 309050 Lutheran suppressor X-linked 300010 A-11 gene 300074 X chromosome-controlling element 300956 BRAF pseudogene 1 310310 MYCL-related processed gene 301070 WD repeat domain-containing protein 44 300795 Cancer/testis antigen family 45 member A4 300898 CD$1 antisense RNA 302000 Epidermolysis bullosa macular type 305424 Factor VIII F8B 314900 Xm 300824 OPN1LW and OPN1MW genes controller of	NA
DGC	LOC729609	7	100	X	p22.33|p11.1	301780 Arylsulfatase C f form 300345 Microphthalmia isolated with coloboma 1 300471 Cubitus valgus with mental retardation and unusual facies 300484 Orofaciodigital syndrome VIII 300716 Mental retardation X-linked 95 300719 Deafness cataract retinitis pigmentosa and sperm abnormalities 300864 Cerebral-cerebellar-coloboma syndrome X-linked 309050 Lutheran suppressor X-linked 301067 Family with sequence similarity 47 member C 300596 G antigen 3	NA
DGC	LONRF3	7	100	X	q11.1|q28	300345 Microphthalmia isolated with coloboma 1 300471 Cubitus valgus with mental retardation and unusual facies 300484 Orofaciodigital syndrome VIII 300716 Mental retardation X-linked 95 300719 Deafness cataract retinitis pigmentosa and sperm abnormalities 300864 Cerebral-cerebellar-coloboma syndrome X-linked 309050 Lutheran suppressor X-linked 300010 A-11 gene 300074 X chromosome-controlling element 300956 BRAF pseudogene 1 310310 MYCL-related processed gene 301070 WD repeat domain-containing protein 44 300795 Cancer/testis antigen family 45 member A4 300898 CD$1 antisense RNA 302000 Epidermolysis bullosa macular type 305424 Factor VIII F8B 314900 Xm 300824 OPN1LW and OPN1MW genes controller of	LONRF3|0.061132567|59.54%
DGC	LPAR4	7	100	X	q11.1|q28	300345 Microphthalmia isolated with coloboma 1 300471 Cubitus valgus with mental retardation and unusual facies 300484 Orofaciodigital syndrome VIII 300716 Mental retardation X-linked 95 300719 Deafness cataract retinitis pigmentosa and sperm abnormalities 300864 Cerebral-cerebellar-coloboma syndrome X-linked 309050 Lutheran suppressor X-linked 300010 A-11 gene 300074 X chromosome-controlling element 300956 BRAF pseudogene 1 310310 MYCL-related processed gene 301070 WD repeat domain-containing protein 44 300795 Cancer/testis antigen family 45 member A4 300898 CD$1 antisense RNA 302000 Epidermolysis bullosa macular type 305424 Factor VIII F8B 314900 Xm 300824 OPN1LW and OPN1MW genes controller of	LPAR4|0.259757064|30.76%
DGC	LRCH2	7	100	X	q11.1|q28	300345 Microphthalmia isolated with coloboma 1 300471 Cubitus valgus with mental retardation and unusual facies 300484 Orofaciodigital syndrome VIII 300716 Mental retardation X-linked 95 300719 Deafness cataract retinitis pigmentosa and sperm abnormalities 300864 Cerebral-cerebellar-coloboma syndrome X-linked 309050 Lutheran suppressor X-linked 300010 A-11 gene 300074 X chromosome-controlling element 300956 BRAF pseudogene 1 310310 MYCL-related processed gene 301070 WD repeat domain-containing protein 44 300795 Cancer/testis antigen family 45 member A4 300898 CD$1 antisense RNA 302000 Epidermolysis bullosa macular type 305424 Factor VIII F8B 314900 Xm 300824 OPN1LW and OPN1MW genes controller of	LRCH2|0.349596138|24.16%
DGC	LUZP4	7	100	X	q11.1|q28	300345 Microphthalmia isolated with coloboma 1 300471 Cubitus valgus with mental retardation and unusual facies 300484 Orofaciodigital syndrome VIII 300716 Mental retardation X-linked 95 300719 Deafness cataract retinitis pigmentosa and sperm abnormalities 300864 Cerebral-cerebellar-coloboma syndrome X-linked 309050 Lutheran suppressor X-linked 300010 A-11 gene 300074 X chromosome-controlling element 300956 BRAF pseudogene 1 310310 MYCL-related processed gene 301070 WD repeat domain-containing protein 44 300795 Cancer/testis antigen family 45 member A4 300898 CD$1 antisense RNA 302000 Epidermolysis bullosa macular type 305424 Factor VIII F8B 314900 Xm 300824 OPN1LW and OPN1MW genes controller of	LUZP4|0.000404323|98.92%
DGC	MAGEA1	7	100	X	q11.1|q28	300345 Microphthalmia isolated with coloboma 1 300471 Cubitus valgus with mental retardation and unusual facies 300484 Orofaciodigital syndrome VIII 300716 Mental retardation X-linked 95 300719 Deafness cataract retinitis pigmentosa and sperm abnormalities 300864 Cerebral-cerebellar-coloboma syndrome X-linked 309050 Lutheran suppressor X-linked 300010 A-11 gene 300074 X chromosome-controlling element 300956 BRAF pseudogene 1 310310 MYCL-related processed gene 301070 WD repeat domain-containing protein 44 300795 Cancer/testis antigen family 45 member A4 300898 CD$1 antisense RNA 302000 Epidermolysis bullosa macular type 305424 Factor VIII F8B 314900 Xm 300824 OPN1LW and OPN1MW genes controller of	MAGEA1|0.001650102|92.12%
DGC	MAGEA10	7	100	X	q11.1|q28	300345 Microphthalmia isolated with coloboma 1 300471 Cubitus valgus with mental retardation and unusual facies 300484 Orofaciodigital syndrome VIII 300716 Mental retardation X-linked 95 300719 Deafness cataract retinitis pigmentosa and sperm abnormalities 300864 Cerebral-cerebellar-coloboma syndrome X-linked 309050 Lutheran suppressor X-linked 300010 A-11 gene 300074 X chromosome-controlling element 300956 BRAF pseudogene 1 310310 MYCL-related processed gene 301070 WD repeat domain-containing protein 44 300795 Cancer/testis antigen family 45 member A4 300898 CD$1 antisense RNA 302000 Epidermolysis bullosa macular type 305424 Factor VIII F8B 314900 Xm 300824 OPN1LW and OPN1MW genes controller of	MAGEA10|0.000454799|98.66%
DGC	MAGEA10-MAGEA5	7	100	X	q11.1|q28	300345 Microphthalmia isolated with coloboma 1 300471 Cubitus valgus with mental retardation and unusual facies 300484 Orofaciodigital syndrome VIII 300716 Mental retardation X-linked 95 300719 Deafness cataract retinitis pigmentosa and sperm abnormalities 300864 Cerebral-cerebellar-coloboma syndrome X-linked 309050 Lutheran suppressor X-linked 300010 A-11 gene 300074 X chromosome-controlling element 300956 BRAF pseudogene 1 310310 MYCL-related processed gene 301070 WD repeat domain-containing protein 44 300795 Cancer/testis antigen family 45 member A4 300898 CD$1 antisense RNA 302000 Epidermolysis bullosa macular type 305424 Factor VIII F8B 314900 Xm 300824 OPN1LW and OPN1MW genes controller of	NA
DGC	MAGEA11	7	100	X	q11.1|q28	300345 Microphthalmia isolated with coloboma 1 300471 Cubitus valgus with mental retardation and unusual facies 300484 Orofaciodigital syndrome VIII 300716 Mental retardation X-linked 95 300719 Deafness cataract retinitis pigmentosa and sperm abnormalities 300864 Cerebral-cerebellar-coloboma syndrome X-linked 309050 Lutheran suppressor X-linked 300010 A-11 gene 300074 X chromosome-controlling element 300956 BRAF pseudogene 1 310310 MYCL-related processed gene 301070 WD repeat domain-containing protein 44 300795 Cancer/testis antigen family 45 member A4 300898 CD$1 antisense RNA 302000 Epidermolysis bullosa macular type 305424 Factor VIII F8B 314900 Xm 300824 OPN1LW and OPN1MW genes controller of	MAGEA11|0.000964761|95.69%
DGC	MAGEA12	7	100	X	q11.1|q28	300345 Microphthalmia isolated with coloboma 1 300471 Cubitus valgus with mental retardation and unusual facies 300484 Orofaciodigital syndrome VIII 300716 Mental retardation X-linked 95 300719 Deafness cataract retinitis pigmentosa and sperm abnormalities 300864 Cerebral-cerebellar-coloboma syndrome X-linked 309050 Lutheran suppressor X-linked 300010 A-11 gene 300074 X chromosome-controlling element 300956 BRAF pseudogene 1 310310 MYCL-related processed gene 301070 WD repeat domain-containing protein 44 300795 Cancer/testis antigen family 45 member A4 300898 CD$1 antisense RNA 302000 Epidermolysis bullosa macular type 305424 Factor VIII F8B 314900 Xm 300824 OPN1LW and OPN1MW genes controller of	MAGEA12|0.001491193|92.81%
DGC	MAGEA2	7	100	X	q11.1|q28	300345 Microphthalmia isolated with coloboma 1 300471 Cubitus valgus with mental retardation and unusual facies 300484 Orofaciodigital syndrome VIII 300716 Mental retardation X-linked 95 300719 Deafness cataract retinitis pigmentosa and sperm abnormalities 300864 Cerebral-cerebellar-coloboma syndrome X-linked 309050 Lutheran suppressor X-linked 300010 A-11 gene 300074 X chromosome-controlling element 300956 BRAF pseudogene 1 310310 MYCL-related processed gene 301070 WD repeat domain-containing protein 44 300795 Cancer/testis antigen family 45 member A4 300898 CD$1 antisense RNA 302000 Epidermolysis bullosa macular type 305424 Factor VIII F8B 314900 Xm 300824 OPN1LW and OPN1MW genes controller of	MAGEA2|0.001656565|92.07%
DGC	MAGEA2B	7	100	X	q11.1|q28	300345 Microphthalmia isolated with coloboma 1 300471 Cubitus valgus with mental retardation and unusual facies 300484 Orofaciodigital syndrome VIII 300716 Mental retardation X-linked 95 300719 Deafness cataract retinitis pigmentosa and sperm abnormalities 300864 Cerebral-cerebellar-coloboma syndrome X-linked 309050 Lutheran suppressor X-linked 300010 A-11 gene 300074 X chromosome-controlling element 300956 BRAF pseudogene 1 310310 MYCL-related processed gene 301070 WD repeat domain-containing protein 44 300795 Cancer/testis antigen family 45 member A4 300898 CD$1 antisense RNA 302000 Epidermolysis bullosa macular type 305424 Factor VIII F8B 314900 Xm 300824 OPN1LW and OPN1MW genes controller of	MAGEA2B|0.000789811|96.73%
DGC	MAGEA3	7	100	X	q11.1|q28	300345 Microphthalmia isolated with coloboma 1 300471 Cubitus valgus with mental retardation and unusual facies 300484 Orofaciodigital syndrome VIII 300716 Mental retardation X-linked 95 300719 Deafness cataract retinitis pigmentosa and sperm abnormalities 300864 Cerebral-cerebellar-coloboma syndrome X-linked 309050 Lutheran suppressor X-linked 300010 A-11 gene 300074 X chromosome-controlling element 300956 BRAF pseudogene 1 310310 MYCL-related processed gene 301070 WD repeat domain-containing protein 44 300795 Cancer/testis antigen family 45 member A4 300898 CD$1 antisense RNA 302000 Epidermolysis bullosa macular type 305424 Factor VIII F8B 314900 Xm 300824 OPN1LW and OPN1MW genes controller of	MAGEA3|0.00061519|97.82%
DGC	MAGEA4	7	100	X	q11.1|q28	300345 Microphthalmia isolated with coloboma 1 300471 Cubitus valgus with mental retardation and unusual facies 300484 Orofaciodigital syndrome VIII 300716 Mental retardation X-linked 95 300719 Deafness cataract retinitis pigmentosa and sperm abnormalities 300864 Cerebral-cerebellar-coloboma syndrome X-linked 309050 Lutheran suppressor X-linked 300010 A-11 gene 300074 X chromosome-controlling element 300956 BRAF pseudogene 1 310310 MYCL-related processed gene 301070 WD repeat domain-containing protein 44 300795 Cancer/testis antigen family 45 member A4 300898 CD$1 antisense RNA 302000 Epidermolysis bullosa macular type 305424 Factor VIII F8B 314900 Xm 300824 OPN1LW and OPN1MW genes controller of	MAGEA4|0.000422797|98.83%
DGC	MAGEA4-AS1	7	100	X	q11.1|q28	300345 Microphthalmia isolated with coloboma 1 300471 Cubitus valgus with mental retardation and unusual facies 300484 Orofaciodigital syndrome VIII 300716 Mental retardation X-linked 95 300719 Deafness cataract retinitis pigmentosa and sperm abnormalities 300864 Cerebral-cerebellar-coloboma syndrome X-linked 309050 Lutheran suppressor X-linked 300010 A-11 gene 300074 X chromosome-controlling element 300956 BRAF pseudogene 1 310310 MYCL-related processed gene 301070 WD repeat domain-containing protein 44 300795 Cancer/testis antigen family 45 member A4 300898 CD$1 antisense RNA 302000 Epidermolysis bullosa macular type 305424 Factor VIII F8B 314900 Xm 300824 OPN1LW and OPN1MW genes controller of	NA
DGC	MAGEA5	7	100	X	q11.1|q28	300345 Microphthalmia isolated with coloboma 1 300471 Cubitus valgus with mental retardation and unusual facies 300484 Orofaciodigital syndrome VIII 300716 Mental retardation X-linked 95 300719 Deafness cataract retinitis pigmentosa and sperm abnormalities 300864 Cerebral-cerebellar-coloboma syndrome X-linked 309050 Lutheran suppressor X-linked 300010 A-11 gene 300074 X chromosome-controlling element 300956 BRAF pseudogene 1 310310 MYCL-related processed gene 301070 WD repeat domain-containing protein 44 300795 Cancer/testis antigen family 45 member A4 300898 CD$1 antisense RNA 302000 Epidermolysis bullosa macular type 305424 Factor VIII F8B 314900 Xm 300824 OPN1LW and OPN1MW genes controller of	NA
DGC	MAGEA6	7	100	X	q11.1|q28	300345 Microphthalmia isolated with coloboma 1 300471 Cubitus valgus with mental retardation and unusual facies 300484 Orofaciodigital syndrome VIII 300716 Mental retardation X-linked 95 300719 Deafness cataract retinitis pigmentosa and sperm abnormalities 300864 Cerebral-cerebellar-coloboma syndrome X-linked 309050 Lutheran suppressor X-linked 300010 A-11 gene 300074 X chromosome-controlling element 300956 BRAF pseudogene 1 310310 MYCL-related processed gene 301070 WD repeat domain-containing protein 44 300795 Cancer/testis antigen family 45 member A4 300898 CD$1 antisense RNA 302000 Epidermolysis bullosa macular type 305424 Factor VIII F8B 314900 Xm 300824 OPN1LW and OPN1MW genes controller of	MAGEA6|0.001153061|94.7%
DGC	MAGEA8	7	100	X	q11.1|q28	300345 Microphthalmia isolated with coloboma 1 300471 Cubitus valgus with mental retardation and unusual facies 300484 Orofaciodigital syndrome VIII 300716 Mental retardation X-linked 95 300719 Deafness cataract retinitis pigmentosa and sperm abnormalities 300864 Cerebral-cerebellar-coloboma syndrome X-linked 309050 Lutheran suppressor X-linked 300010 A-11 gene 300074 X chromosome-controlling element 300956 BRAF pseudogene 1 310310 MYCL-related processed gene 301070 WD repeat domain-containing protein 44 300795 Cancer/testis antigen family 45 member A4 300898 CD$1 antisense RNA 302000 Epidermolysis bullosa macular type 305424 Factor VIII F8B 314900 Xm 300824 OPN1LW and OPN1MW genes controller of	MAGEA8|0.000903726|96%
DGC	MAGEA8-AS1	7	100	X	q11.1|q28	300345 Microphthalmia isolated with coloboma 1 300471 Cubitus valgus with mental retardation and unusual facies 300484 Orofaciodigital syndrome VIII 300716 Mental retardation X-linked 95 300719 Deafness cataract retinitis pigmentosa and sperm abnormalities 300864 Cerebral-cerebellar-coloboma syndrome X-linked 309050 Lutheran suppressor X-linked 300010 A-11 gene 300074 X chromosome-controlling element 300956 BRAF pseudogene 1 310310 MYCL-related processed gene 301070 WD repeat domain-containing protein 44 300795 Cancer/testis antigen family 45 member A4 300898 CD$1 antisense RNA 302000 Epidermolysis bullosa macular type 305424 Factor VIII F8B 314900 Xm 300824 OPN1LW and OPN1MW genes controller of	NA
DGC	MAGEA9	7	100	X	q11.1|q28	300345 Microphthalmia isolated with coloboma 1 300471 Cubitus valgus with mental retardation and unusual facies 300484 Orofaciodigital syndrome VIII 300716 Mental retardation X-linked 95 300719 Deafness cataract retinitis pigmentosa and sperm abnormalities 300864 Cerebral-cerebellar-coloboma syndrome X-linked 309050 Lutheran suppressor X-linked 300010 A-11 gene 300074 X chromosome-controlling element 300956 BRAF pseudogene 1 310310 MYCL-related processed gene 301070 WD repeat domain-containing protein 44 300795 Cancer/testis antigen family 45 member A4 300898 CD$1 antisense RNA 302000 Epidermolysis bullosa macular type 305424 Factor VIII F8B 314900 Xm 300824 OPN1LW and OPN1MW genes controller of	MAGEA9|0.000776411|96.82%
DGC	MAGEA9B	7	100	X	q11.1|q28	300345 Microphthalmia isolated with coloboma 1 300471 Cubitus valgus with mental retardation and unusual facies 300484 Orofaciodigital syndrome VIII 300716 Mental retardation X-linked 95 300719 Deafness cataract retinitis pigmentosa and sperm abnormalities 300864 Cerebral-cerebellar-coloboma syndrome X-linked 309050 Lutheran suppressor X-linked 300010 A-11 gene 300074 X chromosome-controlling element 300956 BRAF pseudogene 1 310310 MYCL-related processed gene 301070 WD repeat domain-containing protein 44 300795 Cancer/testis antigen family 45 member A4 300898 CD$1 antisense RNA 302000 Epidermolysis bullosa macular type 305424 Factor VIII F8B 314900 Xm 300824 OPN1LW and OPN1MW genes controller of	MAGEA9B|0.000201307|99.76%
DGC	MAGEB1	7	100	X	p22.33|p11.1	301780 Arylsulfatase C f form 300345 Microphthalmia isolated with coloboma 1 300471 Cubitus valgus with mental retardation and unusual facies 300484 Orofaciodigital syndrome VIII 300716 Mental retardation X-linked 95 300719 Deafness cataract retinitis pigmentosa and sperm abnormalities 300864 Cerebral-cerebellar-coloboma syndrome X-linked 309050 Lutheran suppressor X-linked 301067 Family with sequence similarity 47 member C 300596 G antigen 3	MAGEB1|0.000999368|95.43%
DGC	MAGEB10	7	100	X	p22.33|p11.1	301780 Arylsulfatase C f form 300345 Microphthalmia isolated with coloboma 1 300471 Cubitus valgus with mental retardation and unusual facies 300484 Orofaciodigital syndrome VIII 300716 Mental retardation X-linked 95 300719 Deafness cataract retinitis pigmentosa and sperm abnormalities 300864 Cerebral-cerebellar-coloboma syndrome X-linked 309050 Lutheran suppressor X-linked 301067 Family with sequence similarity 47 member C 300596 G antigen 3	MAGEB10|0.001081716|95%
DGC	MAGEB16	7	100	X	p22.33|p11.1	301780 Arylsulfatase C f form 300345 Microphthalmia isolated with coloboma 1 300471 Cubitus valgus with mental retardation and unusual facies 300484 Orofaciodigital syndrome VIII 300716 Mental retardation X-linked 95 300719 Deafness cataract retinitis pigmentosa and sperm abnormalities 300864 Cerebral-cerebellar-coloboma syndrome X-linked 309050 Lutheran suppressor X-linked 301067 Family with sequence similarity 47 member C 300596 G antigen 3	MAGEB16|0.000965806|95.69%
DGC	MAGEB17	7	100	X	p22.33|p11.1	301780 Arylsulfatase C f form 300345 Microphthalmia isolated with coloboma 1 300471 Cubitus valgus with mental retardation and unusual facies 300484 Orofaciodigital syndrome VIII 300716 Mental retardation X-linked 95 300719 Deafness cataract retinitis pigmentosa and sperm abnormalities 300864 Cerebral-cerebellar-coloboma syndrome X-linked 309050 Lutheran suppressor X-linked 301067 Family with sequence similarity 47 member C 300596 G antigen 3	MAGEB17|0.000890217|96.08%
DGC	MAGEB18	7	100	X	p22.33|p11.1	301780 Arylsulfatase C f form 300345 Microphthalmia isolated with coloboma 1 300471 Cubitus valgus with mental retardation and unusual facies 300484 Orofaciodigital syndrome VIII 300716 Mental retardation X-linked 95 300719 Deafness cataract retinitis pigmentosa and sperm abnormalities 300864 Cerebral-cerebellar-coloboma syndrome X-linked 309050 Lutheran suppressor X-linked 301067 Family with sequence similarity 47 member C 300596 G antigen 3	MAGEB18|0.003279369|88.12%
DGC	MAGEB2	7	100	X	p22.33|p11.1	301780 Arylsulfatase C f form 300345 Microphthalmia isolated with coloboma 1 300471 Cubitus valgus with mental retardation and unusual facies 300484 Orofaciodigital syndrome VIII 300716 Mental retardation X-linked 95 300719 Deafness cataract retinitis pigmentosa and sperm abnormalities 300864 Cerebral-cerebellar-coloboma syndrome X-linked 309050 Lutheran suppressor X-linked 301067 Family with sequence similarity 47 member C 300596 G antigen 3	MAGEB2|0.001317224|93.76%
DGC	MAGEB3	7	100	X	p22.33|p11.1	301780 Arylsulfatase C f form 300345 Microphthalmia isolated with coloboma 1 300471 Cubitus valgus with mental retardation and unusual facies 300484 Orofaciodigital syndrome VIII 300716 Mental retardation X-linked 95 300719 Deafness cataract retinitis pigmentosa and sperm abnormalities 300864 Cerebral-cerebellar-coloboma syndrome X-linked 309050 Lutheran suppressor X-linked 301067 Family with sequence similarity 47 member C 300596 G antigen 3	MAGEB3|0.000858122|96.31%
DGC	MAGEB4	7	100	X	p22.33|p11.1	301780 Arylsulfatase C f form 300345 Microphthalmia isolated with coloboma 1 300471 Cubitus valgus with mental retardation and unusual facies 300484 Orofaciodigital syndrome VIII 300716 Mental retardation X-linked 95 300719 Deafness cataract retinitis pigmentosa and sperm abnormalities 300864 Cerebral-cerebellar-coloboma syndrome X-linked 309050 Lutheran suppressor X-linked 301067 Family with sequence similarity 47 member C 300596 G antigen 3	MAGEB4|0.000425339|98.8%
DGC	MAGEB5	7	100	X	p22.33|p11.1	301780 Arylsulfatase C f form 300345 Microphthalmia isolated with coloboma 1 300471 Cubitus valgus with mental retardation and unusual facies 300484 Orofaciodigital syndrome VIII 300716 Mental retardation X-linked 95 300719 Deafness cataract retinitis pigmentosa and sperm abnormalities 300864 Cerebral-cerebellar-coloboma syndrome X-linked 309050 Lutheran suppressor X-linked 301067 Family with sequence similarity 47 member C 300596 G antigen 3	MAGEB5|0.000406318|98.91%
DGC	MAGEB6	7	100	X	p22.33|p11.1	301780 Arylsulfatase C f form 300345 Microphthalmia isolated with coloboma 1 300471 Cubitus valgus with mental retardation and unusual facies 300484 Orofaciodigital syndrome VIII 300716 Mental retardation X-linked 95 300719 Deafness cataract retinitis pigmentosa and sperm abnormalities 300864 Cerebral-cerebellar-coloboma syndrome X-linked 309050 Lutheran suppressor X-linked 301067 Family with sequence similarity 47 member C 300596 G antigen 3	MAGEB6|0.000465681|98.61%
DGC	MAGEC1	7	100	X	q11.1|q28	300345 Microphthalmia isolated with coloboma 1 300471 Cubitus valgus with mental retardation and unusual facies 300484 Orofaciodigital syndrome VIII 300716 Mental retardation X-linked 95 300719 Deafness cataract retinitis pigmentosa and sperm abnormalities 300864 Cerebral-cerebellar-coloboma syndrome X-linked 309050 Lutheran suppressor X-linked 300010 A-11 gene 300074 X chromosome-controlling element 300956 BRAF pseudogene 1 310310 MYCL-related processed gene 301070 WD repeat domain-containing protein 44 300795 Cancer/testis antigen family 45 member A4 300898 CD$1 antisense RNA 302000 Epidermolysis bullosa macular type 305424 Factor VIII F8B 314900 Xm 300824 OPN1LW and OPN1MW genes controller of	MAGEC1|0.000995741|95.47%
DGC	MAGEC2	7	100	X	q11.1|q28	300345 Microphthalmia isolated with coloboma 1 300471 Cubitus valgus with mental retardation and unusual facies 300484 Orofaciodigital syndrome VIII 300716 Mental retardation X-linked 95 300719 Deafness cataract retinitis pigmentosa and sperm abnormalities 300864 Cerebral-cerebellar-coloboma syndrome X-linked 309050 Lutheran suppressor X-linked 300010 A-11 gene 300074 X chromosome-controlling element 300956 BRAF pseudogene 1 310310 MYCL-related processed gene 301070 WD repeat domain-containing protein 44 300795 Cancer/testis antigen family 45 member A4 300898 CD$1 antisense RNA 302000 Epidermolysis bullosa macular type 305424 Factor VIII F8B 314900 Xm 300824 OPN1LW and OPN1MW genes controller of	MAGEC2|0.00112702|94.81%
DGC	MAGEC3	7	100	X	q11.1|q28	300345 Microphthalmia isolated with coloboma 1 300471 Cubitus valgus with mental retardation and unusual facies 300484 Orofaciodigital syndrome VIII 300716 Mental retardation X-linked 95 300719 Deafness cataract retinitis pigmentosa and sperm abnormalities 300864 Cerebral-cerebellar-coloboma syndrome X-linked 309050 Lutheran suppressor X-linked 300010 A-11 gene 300074 X chromosome-controlling element 300956 BRAF pseudogene 1 310310 MYCL-related processed gene 301070 WD repeat domain-containing protein 44 300795 Cancer/testis antigen family 45 member A4 300898 CD$1 antisense RNA 302000 Epidermolysis bullosa macular type 305424 Factor VIII F8B 314900 Xm 300824 OPN1LW and OPN1MW genes controller of	MAGEC3|0.000974674|95.61%
DGC	MAGED1	7	100	X	p22.33|p11.1	301780 Arylsulfatase C f form 300345 Microphthalmia isolated with coloboma 1 300471 Cubitus valgus with mental retardation and unusual facies 300484 Orofaciodigital syndrome VIII 300716 Mental retardation X-linked 95 300719 Deafness cataract retinitis pigmentosa and sperm abnormalities 300864 Cerebral-cerebellar-coloboma syndrome X-linked 309050 Lutheran suppressor X-linked 301067 Family with sequence similarity 47 member C 300596 G antigen 3	MAGED1|0.091833401|52.85%
DGC	MAGED2	7	100	X	p22.33|p11.1	301780 Arylsulfatase C f form 300345 Microphthalmia isolated with coloboma 1 300471 Cubitus valgus with mental retardation and unusual facies 300484 Orofaciodigital syndrome VIII 300716 Mental retardation X-linked 95 300719 Deafness cataract retinitis pigmentosa and sperm abnormalities 300864 Cerebral-cerebellar-coloboma syndrome X-linked 309050 Lutheran suppressor X-linked 301067 Family with sequence similarity 47 member C 300596 G antigen 3	MAGED2|0.065752049|58.42%
DGC	MAGED4	7	100	X	p22.33|p11.1	301780 Arylsulfatase C f form 300345 Microphthalmia isolated with coloboma 1 300471 Cubitus valgus with mental retardation and unusual facies 300484 Orofaciodigital syndrome VIII 300716 Mental retardation X-linked 95 300719 Deafness cataract retinitis pigmentosa and sperm abnormalities 300864 Cerebral-cerebellar-coloboma syndrome X-linked 309050 Lutheran suppressor X-linked 301067 Family with sequence similarity 47 member C 300596 G antigen 3	MAGED4|0.010727969|80.34%
DGC	MAGED4B	7	100	X	p22.33|p11.1	301780 Arylsulfatase C f form 300345 Microphthalmia isolated with coloboma 1 300471 Cubitus valgus with mental retardation and unusual facies 300484 Orofaciodigital syndrome VIII 300716 Mental retardation X-linked 95 300719 Deafness cataract retinitis pigmentosa and sperm abnormalities 300864 Cerebral-cerebellar-coloboma syndrome X-linked 309050 Lutheran suppressor X-linked 301067 Family with sequence similarity 47 member C 300596 G antigen 3	MAGED4B|0.004696122|86.22%
DGC	MAGEE1	7	100	X	q11.1|q28	300345 Microphthalmia isolated with coloboma 1 300471 Cubitus valgus with mental retardation and unusual facies 300484 Orofaciodigital syndrome VIII 300716 Mental retardation X-linked 95 300719 Deafness cataract retinitis pigmentosa and sperm abnormalities 300864 Cerebral-cerebellar-coloboma syndrome X-linked 309050 Lutheran suppressor X-linked 300010 A-11 gene 300074 X chromosome-controlling element 300956 BRAF pseudogene 1 310310 MYCL-related processed gene 301070 WD repeat domain-containing protein 44 300795 Cancer/testis antigen family 45 member A4 300898 CD$1 antisense RNA 302000 Epidermolysis bullosa macular type 305424 Factor VIII F8B 314900 Xm 300824 OPN1LW and OPN1MW genes controller of	MAGEE1|0.007752064|82.81%
DGC	MAGEE2	7	100	X	q11.1|q28	300345 Microphthalmia isolated with coloboma 1 300471 Cubitus valgus with mental retardation and unusual facies 300484 Orofaciodigital syndrome VIII 300716 Mental retardation X-linked 95 300719 Deafness cataract retinitis pigmentosa and sperm abnormalities 300864 Cerebral-cerebellar-coloboma syndrome X-linked 309050 Lutheran suppressor X-linked 300010 A-11 gene 300074 X chromosome-controlling element 300956 BRAF pseudogene 1 310310 MYCL-related processed gene 301070 WD repeat domain-containing protein 44 300795 Cancer/testis antigen family 45 member A4 300898 CD$1 antisense RNA 302000 Epidermolysis bullosa macular type 305424 Factor VIII F8B 314900 Xm 300824 OPN1LW and OPN1MW genes controller of	MAGEE2|0.008225051|82.44%
DGC	MAGEH1	7	100	X	p22.33|p11.1	301780 Arylsulfatase C f form 300345 Microphthalmia isolated with coloboma 1 300471 Cubitus valgus with mental retardation and unusual facies 300484 Orofaciodigital syndrome VIII 300716 Mental retardation X-linked 95 300719 Deafness cataract retinitis pigmentosa and sperm abnormalities 300864 Cerebral-cerebellar-coloboma syndrome X-linked 309050 Lutheran suppressor X-linked 301067 Family with sequence similarity 47 member C 300596 G antigen 3	MAGEH1|0.01509664|77.09%
DGC	MAGIX	7	100	X	p22.33|p11.1	301780 Arylsulfatase C f form 300345 Microphthalmia isolated with coloboma 1 300471 Cubitus valgus with mental retardation and unusual facies 300484 Orofaciodigital syndrome VIII 300716 Mental retardation X-linked 95 300719 Deafness cataract retinitis pigmentosa and sperm abnormalities 300864 Cerebral-cerebellar-coloboma syndrome X-linked 309050 Lutheran suppressor X-linked 301067 Family with sequence similarity 47 member C 300596 G antigen 3	MAGIX|0.00315296|88.39%
DGC	MAGT1	7	100	X	q11.1|q28	300345 Microphthalmia isolated with coloboma 1 300471 Cubitus valgus with mental retardation and unusual facies 300484 Orofaciodigital syndrome VIII 300716 Mental retardation X-linked 95 300719 Deafness cataract retinitis pigmentosa and sperm abnormalities 300864 Cerebral-cerebellar-coloboma syndrome X-linked 309050 Lutheran suppressor X-linked 300010 A-11 gene 300074 X chromosome-controlling element 300956 BRAF pseudogene 1 310310 MYCL-related processed gene 301070 WD repeat domain-containing protein 44 300795 Cancer/testis antigen family 45 member A4 300898 CD$1 antisense RNA 302000 Epidermolysis bullosa macular type 305424 Factor VIII F8B 314900 Xm 300824 OPN1LW and OPN1MW genes controller of	MAGT1|0.220913711|34.31%
DGC	MAMLD1	7	100	X	q11.1|q28	300345 Microphthalmia isolated with coloboma 1 300471 Cubitus valgus with mental retardation and unusual facies 300484 Orofaciodigital syndrome VIII 300716 Mental retardation X-linked 95 300719 Deafness cataract retinitis pigmentosa and sperm abnormalities 300864 Cerebral-cerebellar-coloboma syndrome X-linked 309050 Lutheran suppressor X-linked 300010 A-11 gene 300074 X chromosome-controlling element 300956 BRAF pseudogene 1 310310 MYCL-related processed gene 301070 WD repeat domain-containing protein 44 300795 Cancer/testis antigen family 45 member A4 300898 CD$1 antisense RNA 302000 Epidermolysis bullosa macular type 305424 Factor VIII F8B 314900 Xm 300824 OPN1LW and OPN1MW genes controller of	MAMLD1|0.025037852|71.77%
DGC	MAOA	7	100	X	p22.33|p11.1	301780 Arylsulfatase C f form 300345 Microphthalmia isolated with coloboma 1 300471 Cubitus valgus with mental retardation and unusual facies 300484 Orofaciodigital syndrome VIII 300716 Mental retardation X-linked 95 300719 Deafness cataract retinitis pigmentosa and sperm abnormalities 300864 Cerebral-cerebellar-coloboma syndrome X-linked 309050 Lutheran suppressor X-linked 301067 Family with sequence similarity 47 member C 300596 G antigen 3	MAOA|0.148857367|43.16%
DGC	MAOB	7	100	X	p22.33|p11.1	301780 Arylsulfatase C f form 300345 Microphthalmia isolated with coloboma 1 300471 Cubitus valgus with mental retardation and unusual facies 300484 Orofaciodigital syndrome VIII 300716 Mental retardation X-linked 95 300719 Deafness cataract retinitis pigmentosa and sperm abnormalities 300864 Cerebral-cerebellar-coloboma syndrome X-linked 309050 Lutheran suppressor X-linked 301067 Family with sequence similarity 47 member C 300596 G antigen 3	MAOB|0.483006623|16.59%
DGC	MAP2K4P1	7	100	X	q11.1|q28	300345 Microphthalmia isolated with coloboma 1 300471 Cubitus valgus with mental retardation and unusual facies 300484 Orofaciodigital syndrome VIII 300716 Mental retardation X-linked 95 300719 Deafness cataract retinitis pigmentosa and sperm abnormalities 300864 Cerebral-cerebellar-coloboma syndrome X-linked 309050 Lutheran suppressor X-linked 300010 A-11 gene 300074 X chromosome-controlling element 300956 BRAF pseudogene 1 310310 MYCL-related processed gene 301070 WD repeat domain-containing protein 44 300795 Cancer/testis antigen family 45 member A4 300898 CD$1 antisense RNA 302000 Epidermolysis bullosa macular type 305424 Factor VIII F8B 314900 Xm 300824 OPN1LW and OPN1MW genes controller of	NA
DGC	MAP3K15	7	100	X	p22.33|p11.1	301780 Arylsulfatase C f form 300345 Microphthalmia isolated with coloboma 1 300471 Cubitus valgus with mental retardation and unusual facies 300484 Orofaciodigital syndrome VIII 300716 Mental retardation X-linked 95 300719 Deafness cataract retinitis pigmentosa and sperm abnormalities 300864 Cerebral-cerebellar-coloboma syndrome X-linked 309050 Lutheran suppressor X-linked 301067 Family with sequence similarity 47 member C 300596 G antigen 3	MAP3K15|0.054956774|61.21%
DGC	MAP7D2	7	100	X	p22.33|p11.1	301780 Arylsulfatase C f form 300345 Microphthalmia isolated with coloboma 1 300471 Cubitus valgus with mental retardation and unusual facies 300484 Orofaciodigital syndrome VIII 300716 Mental retardation X-linked 95 300719 Deafness cataract retinitis pigmentosa and sperm abnormalities 300864 Cerebral-cerebellar-coloboma syndrome X-linked 309050 Lutheran suppressor X-linked 301067 Family with sequence similarity 47 member C 300596 G antigen 3	MAP7D2|0.066731021|58.21%
DGC	MAP7D3	7	100	X	q11.1|q28	300345 Microphthalmia isolated with coloboma 1 300471 Cubitus valgus with mental retardation and unusual facies 300484 Orofaciodigital syndrome VIII 300716 Mental retardation X-linked 95 300719 Deafness cataract retinitis pigmentosa and sperm abnormalities 300864 Cerebral-cerebellar-coloboma syndrome X-linked 309050 Lutheran suppressor X-linked 300010 A-11 gene 300074 X chromosome-controlling element 300956 BRAF pseudogene 1 310310 MYCL-related processed gene 301070 WD repeat domain-containing protein 44 300795 Cancer/testis antigen family 45 member A4 300898 CD$1 antisense RNA 302000 Epidermolysis bullosa macular type 305424 Factor VIII F8B 314900 Xm 300824 OPN1LW and OPN1MW genes controller of	MAP7D3|0.000285035|99.47%
DGC	MBNL3	7	100	X	q11.1|q28	300345 Microphthalmia isolated with coloboma 1 300471 Cubitus valgus with mental retardation and unusual facies 300484 Orofaciodigital syndrome VIII 300716 Mental retardation X-linked 95 300719 Deafness cataract retinitis pigmentosa and sperm abnormalities 300864 Cerebral-cerebellar-coloboma syndrome X-linked 309050 Lutheran suppressor X-linked 300010 A-11 gene 300074 X chromosome-controlling element 300956 BRAF pseudogene 1 310310 MYCL-related processed gene 301070 WD repeat domain-containing protein 44 300795 Cancer/testis antigen family 45 member A4 300898 CD$1 antisense RNA 302000 Epidermolysis bullosa macular type 305424 Factor VIII F8B 314900 Xm 300824 OPN1LW and OPN1MW genes controller of	MBNL3|0.35556257|23.78%
DGC	MBTPS2	7	100	X	p22.33|p11.1	301780 Arylsulfatase C f form 300345 Microphthalmia isolated with coloboma 1 300471 Cubitus valgus with mental retardation and unusual facies 300484 Orofaciodigital syndrome VIII 300716 Mental retardation X-linked 95 300719 Deafness cataract retinitis pigmentosa and sperm abnormalities 300864 Cerebral-cerebellar-coloboma syndrome X-linked 309050 Lutheran suppressor X-linked 301067 Family with sequence similarity 47 member C 300596 G antigen 3	MBTPS2|0.462378865|17.54%
DGC	MCF2	7	100	X	q11.1|q28	300345 Microphthalmia isolated with coloboma 1 300471 Cubitus valgus with mental retardation and unusual facies 300484 Orofaciodigital syndrome VIII 300716 Mental retardation X-linked 95 300719 Deafness cataract retinitis pigmentosa and sperm abnormalities 300864 Cerebral-cerebellar-coloboma syndrome X-linked 309050 Lutheran suppressor X-linked 300010 A-11 gene 300074 X chromosome-controlling element 300956 BRAF pseudogene 1 310310 MYCL-related processed gene 301070 WD repeat domain-containing protein 44 300795 Cancer/testis antigen family 45 member A4 300898 CD$1 antisense RNA 302000 Epidermolysis bullosa macular type 305424 Factor VIII F8B 314900 Xm 300824 OPN1LW and OPN1MW genes controller of	MCF2|0.187938823|38.06%
DGC	MCTS1	7	100	X	q11.1|q28	300345 Microphthalmia isolated with coloboma 1 300471 Cubitus valgus with mental retardation and unusual facies 300484 Orofaciodigital syndrome VIII 300716 Mental retardation X-linked 95 300719 Deafness cataract retinitis pigmentosa and sperm abnormalities 300864 Cerebral-cerebellar-coloboma syndrome X-linked 309050 Lutheran suppressor X-linked 300010 A-11 gene 300074 X chromosome-controlling element 300956 BRAF pseudogene 1 310310 MYCL-related processed gene 301070 WD repeat domain-containing protein 44 300795 Cancer/testis antigen family 45 member A4 300898 CD$1 antisense RNA 302000 Epidermolysis bullosa macular type 305424 Factor VIII F8B 314900 Xm 300824 OPN1LW and OPN1MW genes controller of	MCTS1|0.645943803|10.23%
DGC	MECP2	7	100	X	q11.1|q28	300345 Microphthalmia isolated with coloboma 1 300471 Cubitus valgus with mental retardation and unusual facies 300484 Orofaciodigital syndrome VIII 300716 Mental retardation X-linked 95 300719 Deafness cataract retinitis pigmentosa and sperm abnormalities 300864 Cerebral-cerebellar-coloboma syndrome X-linked 309050 Lutheran suppressor X-linked 300010 A-11 gene 300074 X chromosome-controlling element 300956 BRAF pseudogene 1 310310 MYCL-related processed gene 301070 WD repeat domain-containing protein 44 300795 Cancer/testis antigen family 45 member A4 300898 CD$1 antisense RNA 302000 Epidermolysis bullosa macular type 305424 Factor VIII F8B 314900 Xm 300824 OPN1LW and OPN1MW genes controller of	MECP2|0.982603095|1.39%
DGC	MED12	7	100	X	q11.1|q28	300345 Microphthalmia isolated with coloboma 1 300471 Cubitus valgus with mental retardation and unusual facies 300484 Orofaciodigital syndrome VIII 300716 Mental retardation X-linked 95 300719 Deafness cataract retinitis pigmentosa and sperm abnormalities 300864 Cerebral-cerebellar-coloboma syndrome X-linked 309050 Lutheran suppressor X-linked 300010 A-11 gene 300074 X chromosome-controlling element 300956 BRAF pseudogene 1 310310 MYCL-related processed gene 301070 WD repeat domain-containing protein 44 300795 Cancer/testis antigen family 45 member A4 300898 CD$1 antisense RNA 302000 Epidermolysis bullosa macular type 305424 Factor VIII F8B 314900 Xm 300824 OPN1LW and OPN1MW genes controller of	MED12|0.779576048|6.34%
DGC	MED14	7	100	X	p22.33|p11.1	301780 Arylsulfatase C f form 300345 Microphthalmia isolated with coloboma 1 300471 Cubitus valgus with mental retardation and unusual facies 300484 Orofaciodigital syndrome VIII 300716 Mental retardation X-linked 95 300719 Deafness cataract retinitis pigmentosa and sperm abnormalities 300864 Cerebral-cerebellar-coloboma syndrome X-linked 309050 Lutheran suppressor X-linked 301067 Family with sequence similarity 47 member C 300596 G antigen 3	MED14|0.591701174|12.09%
DGC	MED14OS	7	100	X	p22.33|p11.1	301780 Arylsulfatase C f form 300345 Microphthalmia isolated with coloboma 1 300471 Cubitus valgus with mental retardation and unusual facies 300484 Orofaciodigital syndrome VIII 300716 Mental retardation X-linked 95 300719 Deafness cataract retinitis pigmentosa and sperm abnormalities 300864 Cerebral-cerebellar-coloboma syndrome X-linked 309050 Lutheran suppressor X-linked 301067 Family with sequence similarity 47 member C 300596 G antigen 3	NA
DGC	MFFP3	7	100	X	p22.33|p11.1	301780 Arylsulfatase C f form 300345 Microphthalmia isolated with coloboma 1 300471 Cubitus valgus with mental retardation and unusual facies 300484 Orofaciodigital syndrome VIII 300716 Mental retardation X-linked 95 300719 Deafness cataract retinitis pigmentosa and sperm abnormalities 300864 Cerebral-cerebellar-coloboma syndrome X-linked 309050 Lutheran suppressor X-linked 301067 Family with sequence similarity 47 member C 300596 G antigen 3	NA
DGC	MID1	7	100	X	p22.33|p11.1	301780 Arylsulfatase C f form 300345 Microphthalmia isolated with coloboma 1 300471 Cubitus valgus with mental retardation and unusual facies 300484 Orofaciodigital syndrome VIII 300716 Mental retardation X-linked 95 300719 Deafness cataract retinitis pigmentosa and sperm abnormalities 300864 Cerebral-cerebellar-coloboma syndrome X-linked 309050 Lutheran suppressor X-linked 301067 Family with sequence similarity 47 member C 300596 G antigen 3	MID1|0.828561751|5.13%
DGC	MID1IP1	7	100	X	p22.33|p11.1	301780 Arylsulfatase C f form 300345 Microphthalmia isolated with coloboma 1 300471 Cubitus valgus with mental retardation and unusual facies 300484 Orofaciodigital syndrome VIII 300716 Mental retardation X-linked 95 300719 Deafness cataract retinitis pigmentosa and sperm abnormalities 300864 Cerebral-cerebellar-coloboma syndrome X-linked 309050 Lutheran suppressor X-linked 301067 Family with sequence similarity 47 member C 300596 G antigen 3	MID1IP1|0.224051034|33.95%
DGC	MID1IP1-AS1	7	100	X	p22.33|p11.1	301780 Arylsulfatase C f form 300345 Microphthalmia isolated with coloboma 1 300471 Cubitus valgus with mental retardation and unusual facies 300484 Orofaciodigital syndrome VIII 300716 Mental retardation X-linked 95 300719 Deafness cataract retinitis pigmentosa and sperm abnormalities 300864 Cerebral-cerebellar-coloboma syndrome X-linked 309050 Lutheran suppressor X-linked 301067 Family with sequence similarity 47 member C 300596 G antigen 3	NA
DGC	MID2	7	100	X	q11.1|q28	300345 Microphthalmia isolated with coloboma 1 300471 Cubitus valgus with mental retardation and unusual facies 300484 Orofaciodigital syndrome VIII 300716 Mental retardation X-linked 95 300719 Deafness cataract retinitis pigmentosa and sperm abnormalities 300864 Cerebral-cerebellar-coloboma syndrome X-linked 309050 Lutheran suppressor X-linked 300010 A-11 gene 300074 X chromosome-controlling element 300956 BRAF pseudogene 1 310310 MYCL-related processed gene 301070 WD repeat domain-containing protein 44 300795 Cancer/testis antigen family 45 member A4 300898 CD$1 antisense RNA 302000 Epidermolysis bullosa macular type 305424 Factor VIII F8B 314900 Xm 300824 OPN1LW and OPN1MW genes controller of	MID2|0.667791586|9.45%
DGC	MIR105-1	7	100	X	q11.1|q28	300345 Microphthalmia isolated with coloboma 1 300471 Cubitus valgus with mental retardation and unusual facies 300484 Orofaciodigital syndrome VIII 300716 Mental retardation X-linked 95 300719 Deafness cataract retinitis pigmentosa and sperm abnormalities 300864 Cerebral-cerebellar-coloboma syndrome X-linked 309050 Lutheran suppressor X-linked 300010 A-11 gene 300074 X chromosome-controlling element 300956 BRAF pseudogene 1 310310 MYCL-related processed gene 301070 WD repeat domain-containing protein 44 300795 Cancer/testis antigen family 45 member A4 300898 CD$1 antisense RNA 302000 Epidermolysis bullosa macular type 305424 Factor VIII F8B 314900 Xm 300824 OPN1LW and OPN1MW genes controller of	NA
DGC	MIR105-2	7	100	X	q11.1|q28	300345 Microphthalmia isolated with coloboma 1 300471 Cubitus valgus with mental retardation and unusual facies 300484 Orofaciodigital syndrome VIII 300716 Mental retardation X-linked 95 300719 Deafness cataract retinitis pigmentosa and sperm abnormalities 300864 Cerebral-cerebellar-coloboma syndrome X-linked 309050 Lutheran suppressor X-linked 300010 A-11 gene 300074 X chromosome-controlling element 300956 BRAF pseudogene 1 310310 MYCL-related processed gene 301070 WD repeat domain-containing protein 44 300795 Cancer/testis antigen family 45 member A4 300898 CD$1 antisense RNA 302000 Epidermolysis bullosa macular type 305424 Factor VIII F8B 314900 Xm 300824 OPN1LW and OPN1MW genes controller of	NA
DGC	MIR106A	7	100	X	q11.1|q28	300345 Microphthalmia isolated with coloboma 1 300471 Cubitus valgus with mental retardation and unusual facies 300484 Orofaciodigital syndrome VIII 300716 Mental retardation X-linked 95 300719 Deafness cataract retinitis pigmentosa and sperm abnormalities 300864 Cerebral-cerebellar-coloboma syndrome X-linked 309050 Lutheran suppressor X-linked 300010 A-11 gene 300074 X chromosome-controlling element 300956 BRAF pseudogene 1 310310 MYCL-related processed gene 301070 WD repeat domain-containing protein 44 300795 Cancer/testis antigen family 45 member A4 300898 CD$1 antisense RNA 302000 Epidermolysis bullosa macular type 305424 Factor VIII F8B 314900 Xm 300824 OPN1LW and OPN1MW genes controller of	NA
DGC	MIR1184-1	7	100	X	q11.1|q28	300345 Microphthalmia isolated with coloboma 1 300471 Cubitus valgus with mental retardation and unusual facies 300484 Orofaciodigital syndrome VIII 300716 Mental retardation X-linked 95 300719 Deafness cataract retinitis pigmentosa and sperm abnormalities 300864 Cerebral-cerebellar-coloboma syndrome X-linked 309050 Lutheran suppressor X-linked 300010 A-11 gene 300074 X chromosome-controlling element 300956 BRAF pseudogene 1 310310 MYCL-related processed gene 301070 WD repeat domain-containing protein 44 300795 Cancer/testis antigen family 45 member A4 300898 CD$1 antisense RNA 302000 Epidermolysis bullosa macular type 305424 Factor VIII F8B 314900 Xm 300824 OPN1LW and OPN1MW genes controller of	NA
DGC	MIR1184-2	7	100	X	q11.1|q28	300345 Microphthalmia isolated with coloboma 1 300471 Cubitus valgus with mental retardation and unusual facies 300484 Orofaciodigital syndrome VIII 300716 Mental retardation X-linked 95 300719 Deafness cataract retinitis pigmentosa and sperm abnormalities 300864 Cerebral-cerebellar-coloboma syndrome X-linked 309050 Lutheran suppressor X-linked 300010 A-11 gene 300074 X chromosome-controlling element 300956 BRAF pseudogene 1 310310 MYCL-related processed gene 301070 WD repeat domain-containing protein 44 300795 Cancer/testis antigen family 45 member A4 300898 CD$1 antisense RNA 302000 Epidermolysis bullosa macular type 305424 Factor VIII F8B 314900 Xm 300824 OPN1LW and OPN1MW genes controller of	NA
DGC	MIR1184-3	7	100	X	q11.1|q28	300345 Microphthalmia isolated with coloboma 1 300471 Cubitus valgus with mental retardation and unusual facies 300484 Orofaciodigital syndrome VIII 300716 Mental retardation X-linked 95 300719 Deafness cataract retinitis pigmentosa and sperm abnormalities 300864 Cerebral-cerebellar-coloboma syndrome X-linked 309050 Lutheran suppressor X-linked 300010 A-11 gene 300074 X chromosome-controlling element 300956 BRAF pseudogene 1 310310 MYCL-related processed gene 301070 WD repeat domain-containing protein 44 300795 Cancer/testis antigen family 45 member A4 300898 CD$1 antisense RNA 302000 Epidermolysis bullosa macular type 305424 Factor VIII F8B 314900 Xm 300824 OPN1LW and OPN1MW genes controller of	NA
DGC	MIR12129	7	100	X	q11.1|q28	300345 Microphthalmia isolated with coloboma 1 300471 Cubitus valgus with mental retardation and unusual facies 300484 Orofaciodigital syndrome VIII 300716 Mental retardation X-linked 95 300719 Deafness cataract retinitis pigmentosa and sperm abnormalities 300864 Cerebral-cerebellar-coloboma syndrome X-linked 309050 Lutheran suppressor X-linked 300010 A-11 gene 300074 X chromosome-controlling element 300956 BRAF pseudogene 1 310310 MYCL-related processed gene 301070 WD repeat domain-containing protein 44 300795 Cancer/testis antigen family 45 member A4 300898 CD$1 antisense RNA 302000 Epidermolysis bullosa macular type 305424 Factor VIII F8B 314900 Xm 300824 OPN1LW and OPN1MW genes controller of	NA
DGC	MIR1264	7	100	X	q11.1|q28	300345 Microphthalmia isolated with coloboma 1 300471 Cubitus valgus with mental retardation and unusual facies 300484 Orofaciodigital syndrome VIII 300716 Mental retardation X-linked 95 300719 Deafness cataract retinitis pigmentosa and sperm abnormalities 300864 Cerebral-cerebellar-coloboma syndrome X-linked 309050 Lutheran suppressor X-linked 300010 A-11 gene 300074 X chromosome-controlling element 300956 BRAF pseudogene 1 310310 MYCL-related processed gene 301070 WD repeat domain-containing protein 44 300795 Cancer/testis antigen family 45 member A4 300898 CD$1 antisense RNA 302000 Epidermolysis bullosa macular type 305424 Factor VIII F8B 314900 Xm 300824 OPN1LW and OPN1MW genes controller of	NA
DGC	MIR1277	7	100	X	q11.1|q28	300345 Microphthalmia isolated with coloboma 1 300471 Cubitus valgus with mental retardation and unusual facies 300484 Orofaciodigital syndrome VIII 300716 Mental retardation X-linked 95 300719 Deafness cataract retinitis pigmentosa and sperm abnormalities 300864 Cerebral-cerebellar-coloboma syndrome X-linked 309050 Lutheran suppressor X-linked 300010 A-11 gene 300074 X chromosome-controlling element 300956 BRAF pseudogene 1 310310 MYCL-related processed gene 301070 WD repeat domain-containing protein 44 300795 Cancer/testis antigen family 45 member A4 300898 CD$1 antisense RNA 302000 Epidermolysis bullosa macular type 305424 Factor VIII F8B 314900 Xm 300824 OPN1LW and OPN1MW genes controller of	NA
DGC	MIR1298	7	100	X	q11.1|q28	300345 Microphthalmia isolated with coloboma 1 300471 Cubitus valgus with mental retardation and unusual facies 300484 Orofaciodigital syndrome VIII 300716 Mental retardation X-linked 95 300719 Deafness cataract retinitis pigmentosa and sperm abnormalities 300864 Cerebral-cerebellar-coloboma syndrome X-linked 309050 Lutheran suppressor X-linked 300010 A-11 gene 300074 X chromosome-controlling element 300956 BRAF pseudogene 1 310310 MYCL-related processed gene 301070 WD repeat domain-containing protein 44 300795 Cancer/testis antigen family 45 member A4 300898 CD$1 antisense RNA 302000 Epidermolysis bullosa macular type 305424 Factor VIII F8B 314900 Xm 300824 OPN1LW and OPN1MW genes controller of	NA
DGC	MIR1321	7	100	X	q11.1|q28	300345 Microphthalmia isolated with coloboma 1 300471 Cubitus valgus with mental retardation and unusual facies 300484 Orofaciodigital syndrome VIII 300716 Mental retardation X-linked 95 300719 Deafness cataract retinitis pigmentosa and sperm abnormalities 300864 Cerebral-cerebellar-coloboma syndrome X-linked 309050 Lutheran suppressor X-linked 300010 A-11 gene 300074 X chromosome-controlling element 300956 BRAF pseudogene 1 310310 MYCL-related processed gene 301070 WD repeat domain-containing protein 44 300795 Cancer/testis antigen family 45 member A4 300898 CD$1 antisense RNA 302000 Epidermolysis bullosa macular type 305424 Factor VIII F8B 314900 Xm 300824 OPN1LW and OPN1MW genes controller of	NA
DGC	MIR1468	7	100	X	q11.1|q28	300345 Microphthalmia isolated with coloboma 1 300471 Cubitus valgus with mental retardation and unusual facies 300484 Orofaciodigital syndrome VIII 300716 Mental retardation X-linked 95 300719 Deafness cataract retinitis pigmentosa and sperm abnormalities 300864 Cerebral-cerebellar-coloboma syndrome X-linked 309050 Lutheran suppressor X-linked 300010 A-11 gene 300074 X chromosome-controlling element 300956 BRAF pseudogene 1 310310 MYCL-related processed gene 301070 WD repeat domain-containing protein 44 300795 Cancer/testis antigen family 45 member A4 300898 CD$1 antisense RNA 302000 Epidermolysis bullosa macular type 305424 Factor VIII F8B 314900 Xm 300824 OPN1LW and OPN1MW genes controller of	NA
DGC	MIR1587	7	100	X	p22.33|p11.1	301780 Arylsulfatase C f form 300345 Microphthalmia isolated with coloboma 1 300471 Cubitus valgus with mental retardation and unusual facies 300484 Orofaciodigital syndrome VIII 300716 Mental retardation X-linked 95 300719 Deafness cataract retinitis pigmentosa and sperm abnormalities 300864 Cerebral-cerebellar-coloboma syndrome X-linked 309050 Lutheran suppressor X-linked 301067 Family with sequence similarity 47 member C 300596 G antigen 3	NA
DGC	MIR188	7	100	X	p22.33|p11.1	301780 Arylsulfatase C f form 300345 Microphthalmia isolated with coloboma 1 300471 Cubitus valgus with mental retardation and unusual facies 300484 Orofaciodigital syndrome VIII 300716 Mental retardation X-linked 95 300719 Deafness cataract retinitis pigmentosa and sperm abnormalities 300864 Cerebral-cerebellar-coloboma syndrome X-linked 309050 Lutheran suppressor X-linked 301067 Family with sequence similarity 47 member C 300596 G antigen 3	NA
DGC	MIR18B	7	100	X	q11.1|q28	300345 Microphthalmia isolated with coloboma 1 300471 Cubitus valgus with mental retardation and unusual facies 300484 Orofaciodigital syndrome VIII 300716 Mental retardation X-linked 95 300719 Deafness cataract retinitis pigmentosa and sperm abnormalities 300864 Cerebral-cerebellar-coloboma syndrome X-linked 309050 Lutheran suppressor X-linked 300010 A-11 gene 300074 X chromosome-controlling element 300956 BRAF pseudogene 1 310310 MYCL-related processed gene 301070 WD repeat domain-containing protein 44 300795 Cancer/testis antigen family 45 member A4 300898 CD$1 antisense RNA 302000 Epidermolysis bullosa macular type 305424 Factor VIII F8B 314900 Xm 300824 OPN1LW and OPN1MW genes controller of	NA
DGC	MIR1911	7	100	X	q11.1|q28	300345 Microphthalmia isolated with coloboma 1 300471 Cubitus valgus with mental retardation and unusual facies 300484 Orofaciodigital syndrome VIII 300716 Mental retardation X-linked 95 300719 Deafness cataract retinitis pigmentosa and sperm abnormalities 300864 Cerebral-cerebellar-coloboma syndrome X-linked 309050 Lutheran suppressor X-linked 300010 A-11 gene 300074 X chromosome-controlling element 300956 BRAF pseudogene 1 310310 MYCL-related processed gene 301070 WD repeat domain-containing protein 44 300795 Cancer/testis antigen family 45 member A4 300898 CD$1 antisense RNA 302000 Epidermolysis bullosa macular type 305424 Factor VIII F8B 314900 Xm 300824 OPN1LW and OPN1MW genes controller of	NA
DGC	MIR1912	7	100	X	q11.1|q28	300345 Microphthalmia isolated with coloboma 1 300471 Cubitus valgus with mental retardation and unusual facies 300484 Orofaciodigital syndrome VIII 300716 Mental retardation X-linked 95 300719 Deafness cataract retinitis pigmentosa and sperm abnormalities 300864 Cerebral-cerebellar-coloboma syndrome X-linked 309050 Lutheran suppressor X-linked 300010 A-11 gene 300074 X chromosome-controlling element 300956 BRAF pseudogene 1 310310 MYCL-related processed gene 301070 WD repeat domain-containing protein 44 300795 Cancer/testis antigen family 45 member A4 300898 CD$1 antisense RNA 302000 Epidermolysis bullosa macular type 305424 Factor VIII F8B 314900 Xm 300824 OPN1LW and OPN1MW genes controller of	NA
DGC	MIR19B2	7	100	X	q11.1|q28	300345 Microphthalmia isolated with coloboma 1 300471 Cubitus valgus with mental retardation and unusual facies 300484 Orofaciodigital syndrome VIII 300716 Mental retardation X-linked 95 300719 Deafness cataract retinitis pigmentosa and sperm abnormalities 300864 Cerebral-cerebellar-coloboma syndrome X-linked 309050 Lutheran suppressor X-linked 300010 A-11 gene 300074 X chromosome-controlling element 300956 BRAF pseudogene 1 310310 MYCL-related processed gene 301070 WD repeat domain-containing protein 44 300795 Cancer/testis antigen family 45 member A4 300898 CD$1 antisense RNA 302000 Epidermolysis bullosa macular type 305424 Factor VIII F8B 314900 Xm 300824 OPN1LW and OPN1MW genes controller of	NA
DGC	MIR20B	7	100	X	q11.1|q28	300345 Microphthalmia isolated with coloboma 1 300471 Cubitus valgus with mental retardation and unusual facies 300484 Orofaciodigital syndrome VIII 300716 Mental retardation X-linked 95 300719 Deafness cataract retinitis pigmentosa and sperm abnormalities 300864 Cerebral-cerebellar-coloboma syndrome X-linked 309050 Lutheran suppressor X-linked 300010 A-11 gene 300074 X chromosome-controlling element 300956 BRAF pseudogene 1 310310 MYCL-related processed gene 301070 WD repeat domain-containing protein 44 300795 Cancer/testis antigen family 45 member A4 300898 CD$1 antisense RNA 302000 Epidermolysis bullosa macular type 305424 Factor VIII F8B 314900 Xm 300824 OPN1LW and OPN1MW genes controller of	NA
DGC	MIR2114	7	100	X	q11.1|q28	300345 Microphthalmia isolated with coloboma 1 300471 Cubitus valgus with mental retardation and unusual facies 300484 Orofaciodigital syndrome VIII 300716 Mental retardation X-linked 95 300719 Deafness cataract retinitis pigmentosa and sperm abnormalities 300864 Cerebral-cerebellar-coloboma syndrome X-linked 309050 Lutheran suppressor X-linked 300010 A-11 gene 300074 X chromosome-controlling element 300956 BRAF pseudogene 1 310310 MYCL-related processed gene 301070 WD repeat domain-containing protein 44 300795 Cancer/testis antigen family 45 member A4 300898 CD$1 antisense RNA 302000 Epidermolysis bullosa macular type 305424 Factor VIII F8B 314900 Xm 300824 OPN1LW and OPN1MW genes controller of	NA
DGC	MIR221	7	100	X	p22.33|p11.1	301780 Arylsulfatase C f form 300345 Microphthalmia isolated with coloboma 1 300471 Cubitus valgus with mental retardation and unusual facies 300484 Orofaciodigital syndrome VIII 300716 Mental retardation X-linked 95 300719 Deafness cataract retinitis pigmentosa and sperm abnormalities 300864 Cerebral-cerebellar-coloboma syndrome X-linked 309050 Lutheran suppressor X-linked 301067 Family with sequence similarity 47 member C 300596 G antigen 3	NA
DGC	MIR222	7	100	X	p22.33|p11.1	301780 Arylsulfatase C f form 300345 Microphthalmia isolated with coloboma 1 300471 Cubitus valgus with mental retardation and unusual facies 300484 Orofaciodigital syndrome VIII 300716 Mental retardation X-linked 95 300719 Deafness cataract retinitis pigmentosa and sperm abnormalities 300864 Cerebral-cerebellar-coloboma syndrome X-linked 309050 Lutheran suppressor X-linked 301067 Family with sequence similarity 47 member C 300596 G antigen 3	NA
DGC	MIR223	7	100	X	q11.1|q28	300345 Microphthalmia isolated with coloboma 1 300471 Cubitus valgus with mental retardation and unusual facies 300484 Orofaciodigital syndrome VIII 300716 Mental retardation X-linked 95 300719 Deafness cataract retinitis pigmentosa and sperm abnormalities 300864 Cerebral-cerebellar-coloboma syndrome X-linked 309050 Lutheran suppressor X-linked 300010 A-11 gene 300074 X chromosome-controlling element 300956 BRAF pseudogene 1 310310 MYCL-related processed gene 301070 WD repeat domain-containing protein 44 300795 Cancer/testis antigen family 45 member A4 300898 CD$1 antisense RNA 302000 Epidermolysis bullosa macular type 305424 Factor VIII F8B 314900 Xm 300824 OPN1LW and OPN1MW genes controller of	NA
DGC	MIR224	7	100	X	q11.1|q28	300345 Microphthalmia isolated with coloboma 1 300471 Cubitus valgus with mental retardation and unusual facies 300484 Orofaciodigital syndrome VIII 300716 Mental retardation X-linked 95 300719 Deafness cataract retinitis pigmentosa and sperm abnormalities 300864 Cerebral-cerebellar-coloboma syndrome X-linked 309050 Lutheran suppressor X-linked 300010 A-11 gene 300074 X chromosome-controlling element 300956 BRAF pseudogene 1 310310 MYCL-related processed gene 301070 WD repeat domain-containing protein 44 300795 Cancer/testis antigen family 45 member A4 300898 CD$1 antisense RNA 302000 Epidermolysis bullosa macular type 305424 Factor VIII F8B 314900 Xm 300824 OPN1LW and OPN1MW genes controller of	NA
DGC	MIR23C	7	100	X	p22.33|p11.1	301780 Arylsulfatase C f form 300345 Microphthalmia isolated with coloboma 1 300471 Cubitus valgus with mental retardation and unusual facies 300484 Orofaciodigital syndrome VIII 300716 Mental retardation X-linked 95 300719 Deafness cataract retinitis pigmentosa and sperm abnormalities 300864 Cerebral-cerebellar-coloboma syndrome X-linked 309050 Lutheran suppressor X-linked 301067 Family with sequence similarity 47 member C 300596 G antigen 3	NA
DGC	MIR3202-1	7	100	X	q11.1|q28	300345 Microphthalmia isolated with coloboma 1 300471 Cubitus valgus with mental retardation and unusual facies 300484 Orofaciodigital syndrome VIII 300716 Mental retardation X-linked 95 300719 Deafness cataract retinitis pigmentosa and sperm abnormalities 300864 Cerebral-cerebellar-coloboma syndrome X-linked 309050 Lutheran suppressor X-linked 300010 A-11 gene 300074 X chromosome-controlling element 300956 BRAF pseudogene 1 310310 MYCL-related processed gene 301070 WD repeat domain-containing protein 44 300795 Cancer/testis antigen family 45 member A4 300898 CD$1 antisense RNA 302000 Epidermolysis bullosa macular type 305424 Factor VIII F8B 314900 Xm 300824 OPN1LW and OPN1MW genes controller of	NA
DGC	MIR3202-2	7	100	X	q11.1|q28	300345 Microphthalmia isolated with coloboma 1 300471 Cubitus valgus with mental retardation and unusual facies 300484 Orofaciodigital syndrome VIII 300716 Mental retardation X-linked 95 300719 Deafness cataract retinitis pigmentosa and sperm abnormalities 300864 Cerebral-cerebellar-coloboma syndrome X-linked 309050 Lutheran suppressor X-linked 300010 A-11 gene 300074 X chromosome-controlling element 300956 BRAF pseudogene 1 310310 MYCL-related processed gene 301070 WD repeat domain-containing protein 44 300795 Cancer/testis antigen family 45 member A4 300898 CD$1 antisense RNA 302000 Epidermolysis bullosa macular type 305424 Factor VIII F8B 314900 Xm 300824 OPN1LW and OPN1MW genes controller of	NA
DGC	MIR320D2	7	100	X	q11.1|q28	300345 Microphthalmia isolated with coloboma 1 300471 Cubitus valgus with mental retardation and unusual facies 300484 Orofaciodigital syndrome VIII 300716 Mental retardation X-linked 95 300719 Deafness cataract retinitis pigmentosa and sperm abnormalities 300864 Cerebral-cerebellar-coloboma syndrome X-linked 309050 Lutheran suppressor X-linked 300010 A-11 gene 300074 X chromosome-controlling element 300956 BRAF pseudogene 1 310310 MYCL-related processed gene 301070 WD repeat domain-containing protein 44 300795 Cancer/testis antigen family 45 member A4 300898 CD$1 antisense RNA 302000 Epidermolysis bullosa macular type 305424 Factor VIII F8B 314900 Xm 300824 OPN1LW and OPN1MW genes controller of	NA
DGC	MIR325	7	100	X	q11.1|q28	300345 Microphthalmia isolated with coloboma 1 300471 Cubitus valgus with mental retardation and unusual facies 300484 Orofaciodigital syndrome VIII 300716 Mental retardation X-linked 95 300719 Deafness cataract retinitis pigmentosa and sperm abnormalities 300864 Cerebral-cerebellar-coloboma syndrome X-linked 309050 Lutheran suppressor X-linked 300010 A-11 gene 300074 X chromosome-controlling element 300956 BRAF pseudogene 1 310310 MYCL-related processed gene 301070 WD repeat domain-containing protein 44 300795 Cancer/testis antigen family 45 member A4 300898 CD$1 antisense RNA 302000 Epidermolysis bullosa macular type 305424 Factor VIII F8B 314900 Xm 300824 OPN1LW and OPN1MW genes controller of	NA
DGC	MIR325HG	7	100	X	q11.1|q28	300345 Microphthalmia isolated with coloboma 1 300471 Cubitus valgus with mental retardation and unusual facies 300484 Orofaciodigital syndrome VIII 300716 Mental retardation X-linked 95 300719 Deafness cataract retinitis pigmentosa and sperm abnormalities 300864 Cerebral-cerebellar-coloboma syndrome X-linked 309050 Lutheran suppressor X-linked 300010 A-11 gene 300074 X chromosome-controlling element 300956 BRAF pseudogene 1 310310 MYCL-related processed gene 301070 WD repeat domain-containing protein 44 300795 Cancer/testis antigen family 45 member A4 300898 CD$1 antisense RNA 302000 Epidermolysis bullosa macular type 305424 Factor VIII F8B 314900 Xm 300824 OPN1LW and OPN1MW genes controller of	NA
DGC	MIR361	7	100	X	q11.1|q28	300345 Microphthalmia isolated with coloboma 1 300471 Cubitus valgus with mental retardation and unusual facies 300484 Orofaciodigital syndrome VIII 300716 Mental retardation X-linked 95 300719 Deafness cataract retinitis pigmentosa and sperm abnormalities 300864 Cerebral-cerebellar-coloboma syndrome X-linked 309050 Lutheran suppressor X-linked 300010 A-11 gene 300074 X chromosome-controlling element 300956 BRAF pseudogene 1 310310 MYCL-related processed gene 301070 WD repeat domain-containing protein 44 300795 Cancer/testis antigen family 45 member A4 300898 CD$1 antisense RNA 302000 Epidermolysis bullosa macular type 305424 Factor VIII F8B 314900 Xm 300824 OPN1LW and OPN1MW genes controller of	NA
DGC	MIR362	7	100	X	p22.33|p11.1	301780 Arylsulfatase C f form 300345 Microphthalmia isolated with coloboma 1 300471 Cubitus valgus with mental retardation and unusual facies 300484 Orofaciodigital syndrome VIII 300716 Mental retardation X-linked 95 300719 Deafness cataract retinitis pigmentosa and sperm abnormalities 300864 Cerebral-cerebellar-coloboma syndrome X-linked 309050 Lutheran suppressor X-linked 301067 Family with sequence similarity 47 member C 300596 G antigen 3	NA
DGC	MIR363	7	100	X	q11.1|q28	300345 Microphthalmia isolated with coloboma 1 300471 Cubitus valgus with mental retardation and unusual facies 300484 Orofaciodigital syndrome VIII 300716 Mental retardation X-linked 95 300719 Deafness cataract retinitis pigmentosa and sperm abnormalities 300864 Cerebral-cerebellar-coloboma syndrome X-linked 309050 Lutheran suppressor X-linked 300010 A-11 gene 300074 X chromosome-controlling element 300956 BRAF pseudogene 1 310310 MYCL-related processed gene 301070 WD repeat domain-containing protein 44 300795 Cancer/testis antigen family 45 member A4 300898 CD$1 antisense RNA 302000 Epidermolysis bullosa macular type 305424 Factor VIII F8B 314900 Xm 300824 OPN1LW and OPN1MW genes controller of	NA
DGC	MIR3672	7	100	X	q11.1|q28	300345 Microphthalmia isolated with coloboma 1 300471 Cubitus valgus with mental retardation and unusual facies 300484 Orofaciodigital syndrome VIII 300716 Mental retardation X-linked 95 300719 Deafness cataract retinitis pigmentosa and sperm abnormalities 300864 Cerebral-cerebellar-coloboma syndrome X-linked 309050 Lutheran suppressor X-linked 300010 A-11 gene 300074 X chromosome-controlling element 300956 BRAF pseudogene 1 310310 MYCL-related processed gene 301070 WD repeat domain-containing protein 44 300795 Cancer/testis antigen family 45 member A4 300898 CD$1 antisense RNA 302000 Epidermolysis bullosa macular type 305424 Factor VIII F8B 314900 Xm 300824 OPN1LW and OPN1MW genes controller of	NA
DGC	MIR374A	7	100	X	q11.1|q28	300345 Microphthalmia isolated with coloboma 1 300471 Cubitus valgus with mental retardation and unusual facies 300484 Orofaciodigital syndrome VIII 300716 Mental retardation X-linked 95 300719 Deafness cataract retinitis pigmentosa and sperm abnormalities 300864 Cerebral-cerebellar-coloboma syndrome X-linked 309050 Lutheran suppressor X-linked 300010 A-11 gene 300074 X chromosome-controlling element 300956 BRAF pseudogene 1 310310 MYCL-related processed gene 301070 WD repeat domain-containing protein 44 300795 Cancer/testis antigen family 45 member A4 300898 CD$1 antisense RNA 302000 Epidermolysis bullosa macular type 305424 Factor VIII F8B 314900 Xm 300824 OPN1LW and OPN1MW genes controller of	NA
DGC	MIR374B	7	100	X	q11.1|q28	300345 Microphthalmia isolated with coloboma 1 300471 Cubitus valgus with mental retardation and unusual facies 300484 Orofaciodigital syndrome VIII 300716 Mental retardation X-linked 95 300719 Deafness cataract retinitis pigmentosa and sperm abnormalities 300864 Cerebral-cerebellar-coloboma syndrome X-linked 309050 Lutheran suppressor X-linked 300010 A-11 gene 300074 X chromosome-controlling element 300956 BRAF pseudogene 1 310310 MYCL-related processed gene 301070 WD repeat domain-containing protein 44 300795 Cancer/testis antigen family 45 member A4 300898 CD$1 antisense RNA 302000 Epidermolysis bullosa macular type 305424 Factor VIII F8B 314900 Xm 300824 OPN1LW and OPN1MW genes controller of	NA
DGC	MIR374C	7	100	X	q11.1|q28	300345 Microphthalmia isolated with coloboma 1 300471 Cubitus valgus with mental retardation and unusual facies 300484 Orofaciodigital syndrome VIII 300716 Mental retardation X-linked 95 300719 Deafness cataract retinitis pigmentosa and sperm abnormalities 300864 Cerebral-cerebellar-coloboma syndrome X-linked 309050 Lutheran suppressor X-linked 300010 A-11 gene 300074 X chromosome-controlling element 300956 BRAF pseudogene 1 310310 MYCL-related processed gene 301070 WD repeat domain-containing protein 44 300795 Cancer/testis antigen family 45 member A4 300898 CD$1 antisense RNA 302000 Epidermolysis bullosa macular type 305424 Factor VIII F8B 314900 Xm 300824 OPN1LW and OPN1MW genes controller of	NA
DGC	MIR384	7	100	X	q11.1|q28	300345 Microphthalmia isolated with coloboma 1 300471 Cubitus valgus with mental retardation and unusual facies 300484 Orofaciodigital syndrome VIII 300716 Mental retardation X-linked 95 300719 Deafness cataract retinitis pigmentosa and sperm abnormalities 300864 Cerebral-cerebellar-coloboma syndrome X-linked 309050 Lutheran suppressor X-linked 300010 A-11 gene 300074 X chromosome-controlling element 300956 BRAF pseudogene 1 310310 MYCL-related processed gene 301070 WD repeat domain-containing protein 44 300795 Cancer/testis antigen family 45 member A4 300898 CD$1 antisense RNA 302000 Epidermolysis bullosa macular type 305424 Factor VIII F8B 314900 Xm 300824 OPN1LW and OPN1MW genes controller of	NA
DGC	MIR3915	7	100	X	p22.33|p11.1	301780 Arylsulfatase C f form 300345 Microphthalmia isolated with coloboma 1 300471 Cubitus valgus with mental retardation and unusual facies 300484 Orofaciodigital syndrome VIII 300716 Mental retardation X-linked 95 300719 Deafness cataract retinitis pigmentosa and sperm abnormalities 300864 Cerebral-cerebellar-coloboma syndrome X-linked 309050 Lutheran suppressor X-linked 301067 Family with sequence similarity 47 member C 300596 G antigen 3	NA
DGC	MIR3937	7	100	X	p22.33|p11.1	301780 Arylsulfatase C f form 300345 Microphthalmia isolated with coloboma 1 300471 Cubitus valgus with mental retardation and unusual facies 300484 Orofaciodigital syndrome VIII 300716 Mental retardation X-linked 95 300719 Deafness cataract retinitis pigmentosa and sperm abnormalities 300864 Cerebral-cerebellar-coloboma syndrome X-linked 309050 Lutheran suppressor X-linked 301067 Family with sequence similarity 47 member C 300596 G antigen 3	NA
DGC	MIR3978	7	100	X	q11.1|q28	300345 Microphthalmia isolated with coloboma 1 300471 Cubitus valgus with mental retardation and unusual facies 300484 Orofaciodigital syndrome VIII 300716 Mental retardation X-linked 95 300719 Deafness cataract retinitis pigmentosa and sperm abnormalities 300864 Cerebral-cerebellar-coloboma syndrome X-linked 309050 Lutheran suppressor X-linked 300010 A-11 gene 300074 X chromosome-controlling element 300956 BRAF pseudogene 1 310310 MYCL-related processed gene 301070 WD repeat domain-containing protein 44 300795 Cancer/testis antigen family 45 member A4 300898 CD$1 antisense RNA 302000 Epidermolysis bullosa macular type 305424 Factor VIII F8B 314900 Xm 300824 OPN1LW and OPN1MW genes controller of	NA
DGC	MIR421	7	100	X	q11.1|q28	300345 Microphthalmia isolated with coloboma 1 300471 Cubitus valgus with mental retardation and unusual facies 300484 Orofaciodigital syndrome VIII 300716 Mental retardation X-linked 95 300719 Deafness cataract retinitis pigmentosa and sperm abnormalities 300864 Cerebral-cerebellar-coloboma syndrome X-linked 309050 Lutheran suppressor X-linked 300010 A-11 gene 300074 X chromosome-controlling element 300956 BRAF pseudogene 1 310310 MYCL-related processed gene 301070 WD repeat domain-containing protein 44 300795 Cancer/testis antigen family 45 member A4 300898 CD$1 antisense RNA 302000 Epidermolysis bullosa macular type 305424 Factor VIII F8B 314900 Xm 300824 OPN1LW and OPN1MW genes controller of	NA
DGC	MIR424	7	100	X	q11.1|q28	300345 Microphthalmia isolated with coloboma 1 300471 Cubitus valgus with mental retardation and unusual facies 300484 Orofaciodigital syndrome VIII 300716 Mental retardation X-linked 95 300719 Deafness cataract retinitis pigmentosa and sperm abnormalities 300864 Cerebral-cerebellar-coloboma syndrome X-linked 309050 Lutheran suppressor X-linked 300010 A-11 gene 300074 X chromosome-controlling element 300956 BRAF pseudogene 1 310310 MYCL-related processed gene 301070 WD repeat domain-containing protein 44 300795 Cancer/testis antigen family 45 member A4 300898 CD$1 antisense RNA 302000 Epidermolysis bullosa macular type 305424 Factor VIII F8B 314900 Xm 300824 OPN1LW and OPN1MW genes controller of	NA
DGC	MIR4328	7	100	X	q11.1|q28	300345 Microphthalmia isolated with coloboma 1 300471 Cubitus valgus with mental retardation and unusual facies 300484 Orofaciodigital syndrome VIII 300716 Mental retardation X-linked 95 300719 Deafness cataract retinitis pigmentosa and sperm abnormalities 300864 Cerebral-cerebellar-coloboma syndrome X-linked 309050 Lutheran suppressor X-linked 300010 A-11 gene 300074 X chromosome-controlling element 300956 BRAF pseudogene 1 310310 MYCL-related processed gene 301070 WD repeat domain-containing protein 44 300795 Cancer/testis antigen family 45 member A4 300898 CD$1 antisense RNA 302000 Epidermolysis bullosa macular type 305424 Factor VIII F8B 314900 Xm 300824 OPN1LW and OPN1MW genes controller of	NA
DGC	MIR4329	7	100	X	q11.1|q28	300345 Microphthalmia isolated with coloboma 1 300471 Cubitus valgus with mental retardation and unusual facies 300484 Orofaciodigital syndrome VIII 300716 Mental retardation X-linked 95 300719 Deafness cataract retinitis pigmentosa and sperm abnormalities 300864 Cerebral-cerebellar-coloboma syndrome X-linked 309050 Lutheran suppressor X-linked 300010 A-11 gene 300074 X chromosome-controlling element 300956 BRAF pseudogene 1 310310 MYCL-related processed gene 301070 WD repeat domain-containing protein 44 300795 Cancer/testis antigen family 45 member A4 300898 CD$1 antisense RNA 302000 Epidermolysis bullosa macular type 305424 Factor VIII F8B 314900 Xm 300824 OPN1LW and OPN1MW genes controller of	NA
DGC	MIR4330	7	100	X	q11.1|q28	300345 Microphthalmia isolated with coloboma 1 300471 Cubitus valgus with mental retardation and unusual facies 300484 Orofaciodigital syndrome VIII 300716 Mental retardation X-linked 95 300719 Deafness cataract retinitis pigmentosa and sperm abnormalities 300864 Cerebral-cerebellar-coloboma syndrome X-linked 309050 Lutheran suppressor X-linked 300010 A-11 gene 300074 X chromosome-controlling element 300956 BRAF pseudogene 1 310310 MYCL-related processed gene 301070 WD repeat domain-containing protein 44 300795 Cancer/testis antigen family 45 member A4 300898 CD$1 antisense RNA 302000 Epidermolysis bullosa macular type 305424 Factor VIII F8B 314900 Xm 300824 OPN1LW and OPN1MW genes controller of	NA
DGC	MIR4454	7	100	X	q11.1|q28	300345 Microphthalmia isolated with coloboma 1 300471 Cubitus valgus with mental retardation and unusual facies 300484 Orofaciodigital syndrome VIII 300716 Mental retardation X-linked 95 300719 Deafness cataract retinitis pigmentosa and sperm abnormalities 300864 Cerebral-cerebellar-coloboma syndrome X-linked 309050 Lutheran suppressor X-linked 300010 A-11 gene 300074 X chromosome-controlling element 300956 BRAF pseudogene 1 310310 MYCL-related processed gene 301070 WD repeat domain-containing protein 44 300795 Cancer/testis antigen family 45 member A4 300898 CD$1 antisense RNA 302000 Epidermolysis bullosa macular type 305424 Factor VIII F8B 314900 Xm 300824 OPN1LW and OPN1MW genes controller of	NA
DGC	MIR448	7	100	X	q11.1|q28	300345 Microphthalmia isolated with coloboma 1 300471 Cubitus valgus with mental retardation and unusual facies 300484 Orofaciodigital syndrome VIII 300716 Mental retardation X-linked 95 300719 Deafness cataract retinitis pigmentosa and sperm abnormalities 300864 Cerebral-cerebellar-coloboma syndrome X-linked 309050 Lutheran suppressor X-linked 300010 A-11 gene 300074 X chromosome-controlling element 300956 BRAF pseudogene 1 310310 MYCL-related processed gene 301070 WD repeat domain-containing protein 44 300795 Cancer/testis antigen family 45 member A4 300898 CD$1 antisense RNA 302000 Epidermolysis bullosa macular type 305424 Factor VIII F8B 314900 Xm 300824 OPN1LW and OPN1MW genes controller of	NA
DGC	MIR450A1	7	100	X	q11.1|q28	300345 Microphthalmia isolated with coloboma 1 300471 Cubitus valgus with mental retardation and unusual facies 300484 Orofaciodigital syndrome VIII 300716 Mental retardation X-linked 95 300719 Deafness cataract retinitis pigmentosa and sperm abnormalities 300864 Cerebral-cerebellar-coloboma syndrome X-linked 309050 Lutheran suppressor X-linked 300010 A-11 gene 300074 X chromosome-controlling element 300956 BRAF pseudogene 1 310310 MYCL-related processed gene 301070 WD repeat domain-containing protein 44 300795 Cancer/testis antigen family 45 member A4 300898 CD$1 antisense RNA 302000 Epidermolysis bullosa macular type 305424 Factor VIII F8B 314900 Xm 300824 OPN1LW and OPN1MW genes controller of	NA
DGC	MIR450A2	7	100	X	q11.1|q28	300345 Microphthalmia isolated with coloboma 1 300471 Cubitus valgus with mental retardation and unusual facies 300484 Orofaciodigital syndrome VIII 300716 Mental retardation X-linked 95 300719 Deafness cataract retinitis pigmentosa and sperm abnormalities 300864 Cerebral-cerebellar-coloboma syndrome X-linked 309050 Lutheran suppressor X-linked 300010 A-11 gene 300074 X chromosome-controlling element 300956 BRAF pseudogene 1 310310 MYCL-related processed gene 301070 WD repeat domain-containing protein 44 300795 Cancer/testis antigen family 45 member A4 300898 CD$1 antisense RNA 302000 Epidermolysis bullosa macular type 305424 Factor VIII F8B 314900 Xm 300824 OPN1LW and OPN1MW genes controller of	NA
DGC	MIR450B	7	100	X	q11.1|q28	300345 Microphthalmia isolated with coloboma 1 300471 Cubitus valgus with mental retardation and unusual facies 300484 Orofaciodigital syndrome VIII 300716 Mental retardation X-linked 95 300719 Deafness cataract retinitis pigmentosa and sperm abnormalities 300864 Cerebral-cerebellar-coloboma syndrome X-linked 309050 Lutheran suppressor X-linked 300010 A-11 gene 300074 X chromosome-controlling element 300956 BRAF pseudogene 1 310310 MYCL-related processed gene 301070 WD repeat domain-containing protein 44 300795 Cancer/testis antigen family 45 member A4 300898 CD$1 antisense RNA 302000 Epidermolysis bullosa macular type 305424 Factor VIII F8B 314900 Xm 300824 OPN1LW and OPN1MW genes controller of	NA
DGC	MIR452	7	100	X	q11.1|q28	300345 Microphthalmia isolated with coloboma 1 300471 Cubitus valgus with mental retardation and unusual facies 300484 Orofaciodigital syndrome VIII 300716 Mental retardation X-linked 95 300719 Deafness cataract retinitis pigmentosa and sperm abnormalities 300864 Cerebral-cerebellar-coloboma syndrome X-linked 309050 Lutheran suppressor X-linked 300010 A-11 gene 300074 X chromosome-controlling element 300956 BRAF pseudogene 1 310310 MYCL-related processed gene 301070 WD repeat domain-containing protein 44 300795 Cancer/testis antigen family 45 member A4 300898 CD$1 antisense RNA 302000 Epidermolysis bullosa macular type 305424 Factor VIII F8B 314900 Xm 300824 OPN1LW and OPN1MW genes controller of	NA
DGC	MIR4536-1	7	100	X	p22.33|p11.1	301780 Arylsulfatase C f form 300345 Microphthalmia isolated with coloboma 1 300471 Cubitus valgus with mental retardation and unusual facies 300484 Orofaciodigital syndrome VIII 300716 Mental retardation X-linked 95 300719 Deafness cataract retinitis pigmentosa and sperm abnormalities 300864 Cerebral-cerebellar-coloboma syndrome X-linked 309050 Lutheran suppressor X-linked 301067 Family with sequence similarity 47 member C 300596 G antigen 3	NA
DGC	MIR4536-2	7	100	X	p22.33|p11.1	301780 Arylsulfatase C f form 300345 Microphthalmia isolated with coloboma 1 300471 Cubitus valgus with mental retardation and unusual facies 300484 Orofaciodigital syndrome VIII 300716 Mental retardation X-linked 95 300719 Deafness cataract retinitis pigmentosa and sperm abnormalities 300864 Cerebral-cerebellar-coloboma syndrome X-linked 309050 Lutheran suppressor X-linked 301067 Family with sequence similarity 47 member C 300596 G antigen 3	NA
DGC	MIR4666B	7	100	X	p22.33|p11.1	301780 Arylsulfatase C f form 300345 Microphthalmia isolated with coloboma 1 300471 Cubitus valgus with mental retardation and unusual facies 300484 Orofaciodigital syndrome VIII 300716 Mental retardation X-linked 95 300719 Deafness cataract retinitis pigmentosa and sperm abnormalities 300864 Cerebral-cerebellar-coloboma syndrome X-linked 309050 Lutheran suppressor X-linked 301067 Family with sequence similarity 47 member C 300596 G antigen 3	NA
DGC	MIR4767	7	100	X	p22.33|p11.1	301780 Arylsulfatase C f form 300345 Microphthalmia isolated with coloboma 1 300471 Cubitus valgus with mental retardation and unusual facies 300484 Orofaciodigital syndrome VIII 300716 Mental retardation X-linked 95 300719 Deafness cataract retinitis pigmentosa and sperm abnormalities 300864 Cerebral-cerebellar-coloboma syndrome X-linked 309050 Lutheran suppressor X-linked 301067 Family with sequence similarity 47 member C 300596 G antigen 3	NA
DGC	MIR4768	7	100	X	p22.33|p11.1	301780 Arylsulfatase C f form 300345 Microphthalmia isolated with coloboma 1 300471 Cubitus valgus with mental retardation and unusual facies 300484 Orofaciodigital syndrome VIII 300716 Mental retardation X-linked 95 300719 Deafness cataract retinitis pigmentosa and sperm abnormalities 300864 Cerebral-cerebellar-coloboma syndrome X-linked 309050 Lutheran suppressor X-linked 301067 Family with sequence similarity 47 member C 300596 G antigen 3	NA
DGC	MIR4769	7	100	X	p22.33|p11.1	301780 Arylsulfatase C f form 300345 Microphthalmia isolated with coloboma 1 300471 Cubitus valgus with mental retardation and unusual facies 300484 Orofaciodigital syndrome VIII 300716 Mental retardation X-linked 95 300719 Deafness cataract retinitis pigmentosa and sperm abnormalities 300864 Cerebral-cerebellar-coloboma syndrome X-linked 309050 Lutheran suppressor X-linked 301067 Family with sequence similarity 47 member C 300596 G antigen 3	NA
DGC	MIR4770	7	100	X	p22.33|p11.1	301780 Arylsulfatase C f form 300345 Microphthalmia isolated with coloboma 1 300471 Cubitus valgus with mental retardation and unusual facies 300484 Orofaciodigital syndrome VIII 300716 Mental retardation X-linked 95 300719 Deafness cataract retinitis pigmentosa and sperm abnormalities 300864 Cerebral-cerebellar-coloboma syndrome X-linked 309050 Lutheran suppressor X-linked 301067 Family with sequence similarity 47 member C 300596 G antigen 3	NA
DGC	MIR500A	7	100	X	p22.33|p11.1	301780 Arylsulfatase C f form 300345 Microphthalmia isolated with coloboma 1 300471 Cubitus valgus with mental retardation and unusual facies 300484 Orofaciodigital syndrome VIII 300716 Mental retardation X-linked 95 300719 Deafness cataract retinitis pigmentosa and sperm abnormalities 300864 Cerebral-cerebellar-coloboma syndrome X-linked 309050 Lutheran suppressor X-linked 301067 Family with sequence similarity 47 member C 300596 G antigen 3	NA
DGC	MIR500B	7	100	X	p22.33|p11.1	301780 Arylsulfatase C f form 300345 Microphthalmia isolated with coloboma 1 300471 Cubitus valgus with mental retardation and unusual facies 300484 Orofaciodigital syndrome VIII 300716 Mental retardation X-linked 95 300719 Deafness cataract retinitis pigmentosa and sperm abnormalities 300864 Cerebral-cerebellar-coloboma syndrome X-linked 309050 Lutheran suppressor X-linked 301067 Family with sequence similarity 47 member C 300596 G antigen 3	NA
DGC	MIR501	7	100	X	p22.33|p11.1	301780 Arylsulfatase C f form 300345 Microphthalmia isolated with coloboma 1 300471 Cubitus valgus with mental retardation and unusual facies 300484 Orofaciodigital syndrome VIII 300716 Mental retardation X-linked 95 300719 Deafness cataract retinitis pigmentosa and sperm abnormalities 300864 Cerebral-cerebellar-coloboma syndrome X-linked 309050 Lutheran suppressor X-linked 301067 Family with sequence similarity 47 member C 300596 G antigen 3	NA
DGC	MIR502	7	100	X	p22.33|p11.1	301780 Arylsulfatase C f form 300345 Microphthalmia isolated with coloboma 1 300471 Cubitus valgus with mental retardation and unusual facies 300484 Orofaciodigital syndrome VIII 300716 Mental retardation X-linked 95 300719 Deafness cataract retinitis pigmentosa and sperm abnormalities 300864 Cerebral-cerebellar-coloboma syndrome X-linked 309050 Lutheran suppressor X-linked 301067 Family with sequence similarity 47 member C 300596 G antigen 3	NA
DGC	MIR503	7	100	X	q11.1|q28	300345 Microphthalmia isolated with coloboma 1 300471 Cubitus valgus with mental retardation and unusual facies 300484 Orofaciodigital syndrome VIII 300716 Mental retardation X-linked 95 300719 Deafness cataract retinitis pigmentosa and sperm abnormalities 300864 Cerebral-cerebellar-coloboma syndrome X-linked 309050 Lutheran suppressor X-linked 300010 A-11 gene 300074 X chromosome-controlling element 300956 BRAF pseudogene 1 310310 MYCL-related processed gene 301070 WD repeat domain-containing protein 44 300795 Cancer/testis antigen family 45 member A4 300898 CD$1 antisense RNA 302000 Epidermolysis bullosa macular type 305424 Factor VIII F8B 314900 Xm 300824 OPN1LW and OPN1MW genes controller of	NA
DGC	MIR503HG	7	100	X	q11.1|q28	300345 Microphthalmia isolated with coloboma 1 300471 Cubitus valgus with mental retardation and unusual facies 300484 Orofaciodigital syndrome VIII 300716 Mental retardation X-linked 95 300719 Deafness cataract retinitis pigmentosa and sperm abnormalities 300864 Cerebral-cerebellar-coloboma syndrome X-linked 309050 Lutheran suppressor X-linked 300010 A-11 gene 300074 X chromosome-controlling element 300956 BRAF pseudogene 1 310310 MYCL-related processed gene 301070 WD repeat domain-containing protein 44 300795 Cancer/testis antigen family 45 member A4 300898 CD$1 antisense RNA 302000 Epidermolysis bullosa macular type 305424 Factor VIII F8B 314900 Xm 300824 OPN1LW and OPN1MW genes controller of	NA
DGC	MIR504	7	100	X	q11.1|q28	300345 Microphthalmia isolated with coloboma 1 300471 Cubitus valgus with mental retardation and unusual facies 300484 Orofaciodigital syndrome VIII 300716 Mental retardation X-linked 95 300719 Deafness cataract retinitis pigmentosa and sperm abnormalities 300864 Cerebral-cerebellar-coloboma syndrome X-linked 309050 Lutheran suppressor X-linked 300010 A-11 gene 300074 X chromosome-controlling element 300956 BRAF pseudogene 1 310310 MYCL-related processed gene 301070 WD repeat domain-containing protein 44 300795 Cancer/testis antigen family 45 member A4 300898 CD$1 antisense RNA 302000 Epidermolysis bullosa macular type 305424 Factor VIII F8B 314900 Xm 300824 OPN1LW and OPN1MW genes controller of	NA
DGC	MIR505	7	100	X	q11.1|q28	300345 Microphthalmia isolated with coloboma 1 300471 Cubitus valgus with mental retardation and unusual facies 300484 Orofaciodigital syndrome VIII 300716 Mental retardation X-linked 95 300719 Deafness cataract retinitis pigmentosa and sperm abnormalities 300864 Cerebral-cerebellar-coloboma syndrome X-linked 309050 Lutheran suppressor X-linked 300010 A-11 gene 300074 X chromosome-controlling element 300956 BRAF pseudogene 1 310310 MYCL-related processed gene 301070 WD repeat domain-containing protein 44 300795 Cancer/testis antigen family 45 member A4 300898 CD$1 antisense RNA 302000 Epidermolysis bullosa macular type 305424 Factor VIII F8B 314900 Xm 300824 OPN1LW and OPN1MW genes controller of	NA
DGC	MIR506	7	100	X	q11.1|q28	300345 Microphthalmia isolated with coloboma 1 300471 Cubitus valgus with mental retardation and unusual facies 300484 Orofaciodigital syndrome VIII 300716 Mental retardation X-linked 95 300719 Deafness cataract retinitis pigmentosa and sperm abnormalities 300864 Cerebral-cerebellar-coloboma syndrome X-linked 309050 Lutheran suppressor X-linked 300010 A-11 gene 300074 X chromosome-controlling element 300956 BRAF pseudogene 1 310310 MYCL-related processed gene 301070 WD repeat domain-containing protein 44 300795 Cancer/testis antigen family 45 member A4 300898 CD$1 antisense RNA 302000 Epidermolysis bullosa macular type 305424 Factor VIII F8B 314900 Xm 300824 OPN1LW and OPN1MW genes controller of	NA
DGC	MIR507	7	100	X	q11.1|q28	300345 Microphthalmia isolated with coloboma 1 300471 Cubitus valgus with mental retardation and unusual facies 300484 Orofaciodigital syndrome VIII 300716 Mental retardation X-linked 95 300719 Deafness cataract retinitis pigmentosa and sperm abnormalities 300864 Cerebral-cerebellar-coloboma syndrome X-linked 309050 Lutheran suppressor X-linked 300010 A-11 gene 300074 X chromosome-controlling element 300956 BRAF pseudogene 1 310310 MYCL-related processed gene 301070 WD repeat domain-containing protein 44 300795 Cancer/testis antigen family 45 member A4 300898 CD$1 antisense RNA 302000 Epidermolysis bullosa macular type 305424 Factor VIII F8B 314900 Xm 300824 OPN1LW and OPN1MW genes controller of	NA
DGC	MIR508	7	100	X	q11.1|q28	300345 Microphthalmia isolated with coloboma 1 300471 Cubitus valgus with mental retardation and unusual facies 300484 Orofaciodigital syndrome VIII 300716 Mental retardation X-linked 95 300719 Deafness cataract retinitis pigmentosa and sperm abnormalities 300864 Cerebral-cerebellar-coloboma syndrome X-linked 309050 Lutheran suppressor X-linked 300010 A-11 gene 300074 X chromosome-controlling element 300956 BRAF pseudogene 1 310310 MYCL-related processed gene 301070 WD repeat domain-containing protein 44 300795 Cancer/testis antigen family 45 member A4 300898 CD$1 antisense RNA 302000 Epidermolysis bullosa macular type 305424 Factor VIII F8B 314900 Xm 300824 OPN1LW and OPN1MW genes controller of	NA
DGC	MIR509-1	7	100	X	q11.1|q28	300345 Microphthalmia isolated with coloboma 1 300471 Cubitus valgus with mental retardation and unusual facies 300484 Orofaciodigital syndrome VIII 300716 Mental retardation X-linked 95 300719 Deafness cataract retinitis pigmentosa and sperm abnormalities 300864 Cerebral-cerebellar-coloboma syndrome X-linked 309050 Lutheran suppressor X-linked 300010 A-11 gene 300074 X chromosome-controlling element 300956 BRAF pseudogene 1 310310 MYCL-related processed gene 301070 WD repeat domain-containing protein 44 300795 Cancer/testis antigen family 45 member A4 300898 CD$1 antisense RNA 302000 Epidermolysis bullosa macular type 305424 Factor VIII F8B 314900 Xm 300824 OPN1LW and OPN1MW genes controller of	NA
DGC	MIR509-2	7	100	X	q11.1|q28	300345 Microphthalmia isolated with coloboma 1 300471 Cubitus valgus with mental retardation and unusual facies 300484 Orofaciodigital syndrome VIII 300716 Mental retardation X-linked 95 300719 Deafness cataract retinitis pigmentosa and sperm abnormalities 300864 Cerebral-cerebellar-coloboma syndrome X-linked 309050 Lutheran suppressor X-linked 300010 A-11 gene 300074 X chromosome-controlling element 300956 BRAF pseudogene 1 310310 MYCL-related processed gene 301070 WD repeat domain-containing protein 44 300795 Cancer/testis antigen family 45 member A4 300898 CD$1 antisense RNA 302000 Epidermolysis bullosa macular type 305424 Factor VIII F8B 314900 Xm 300824 OPN1LW and OPN1MW genes controller of	NA
DGC	MIR509-3	7	100	X	q11.1|q28	300345 Microphthalmia isolated with coloboma 1 300471 Cubitus valgus with mental retardation and unusual facies 300484 Orofaciodigital syndrome VIII 300716 Mental retardation X-linked 95 300719 Deafness cataract retinitis pigmentosa and sperm abnormalities 300864 Cerebral-cerebellar-coloboma syndrome X-linked 309050 Lutheran suppressor X-linked 300010 A-11 gene 300074 X chromosome-controlling element 300956 BRAF pseudogene 1 310310 MYCL-related processed gene 301070 WD repeat domain-containing protein 44 300795 Cancer/testis antigen family 45 member A4 300898 CD$1 antisense RNA 302000 Epidermolysis bullosa macular type 305424 Factor VIII F8B 314900 Xm 300824 OPN1LW and OPN1MW genes controller of	NA
DGC	MIR510	7	100	X	q11.1|q28	300345 Microphthalmia isolated with coloboma 1 300471 Cubitus valgus with mental retardation and unusual facies 300484 Orofaciodigital syndrome VIII 300716 Mental retardation X-linked 95 300719 Deafness cataract retinitis pigmentosa and sperm abnormalities 300864 Cerebral-cerebellar-coloboma syndrome X-linked 309050 Lutheran suppressor X-linked 300010 A-11 gene 300074 X chromosome-controlling element 300956 BRAF pseudogene 1 310310 MYCL-related processed gene 301070 WD repeat domain-containing protein 44 300795 Cancer/testis antigen family 45 member A4 300898 CD$1 antisense RNA 302000 Epidermolysis bullosa macular type 305424 Factor VIII F8B 314900 Xm 300824 OPN1LW and OPN1MW genes controller of	NA
DGC	MIR513A1	7	100	X	q11.1|q28	300345 Microphthalmia isolated with coloboma 1 300471 Cubitus valgus with mental retardation and unusual facies 300484 Orofaciodigital syndrome VIII 300716 Mental retardation X-linked 95 300719 Deafness cataract retinitis pigmentosa and sperm abnormalities 300864 Cerebral-cerebellar-coloboma syndrome X-linked 309050 Lutheran suppressor X-linked 300010 A-11 gene 300074 X chromosome-controlling element 300956 BRAF pseudogene 1 310310 MYCL-related processed gene 301070 WD repeat domain-containing protein 44 300795 Cancer/testis antigen family 45 member A4 300898 CD$1 antisense RNA 302000 Epidermolysis bullosa macular type 305424 Factor VIII F8B 314900 Xm 300824 OPN1LW and OPN1MW genes controller of	NA
DGC	MIR513A2	7	100	X	q11.1|q28	300345 Microphthalmia isolated with coloboma 1 300471 Cubitus valgus with mental retardation and unusual facies 300484 Orofaciodigital syndrome VIII 300716 Mental retardation X-linked 95 300719 Deafness cataract retinitis pigmentosa and sperm abnormalities 300864 Cerebral-cerebellar-coloboma syndrome X-linked 309050 Lutheran suppressor X-linked 300010 A-11 gene 300074 X chromosome-controlling element 300956 BRAF pseudogene 1 310310 MYCL-related processed gene 301070 WD repeat domain-containing protein 44 300795 Cancer/testis antigen family 45 member A4 300898 CD$1 antisense RNA 302000 Epidermolysis bullosa macular type 305424 Factor VIII F8B 314900 Xm 300824 OPN1LW and OPN1MW genes controller of	NA
DGC	MIR513B	7	100	X	q11.1|q28	300345 Microphthalmia isolated with coloboma 1 300471 Cubitus valgus with mental retardation and unusual facies 300484 Orofaciodigital syndrome VIII 300716 Mental retardation X-linked 95 300719 Deafness cataract retinitis pigmentosa and sperm abnormalities 300864 Cerebral-cerebellar-coloboma syndrome X-linked 309050 Lutheran suppressor X-linked 300010 A-11 gene 300074 X chromosome-controlling element 300956 BRAF pseudogene 1 310310 MYCL-related processed gene 301070 WD repeat domain-containing protein 44 300795 Cancer/testis antigen family 45 member A4 300898 CD$1 antisense RNA 302000 Epidermolysis bullosa macular type 305424 Factor VIII F8B 314900 Xm 300824 OPN1LW and OPN1MW genes controller of	NA
DGC	MIR513C	7	100	X	q11.1|q28	300345 Microphthalmia isolated with coloboma 1 300471 Cubitus valgus with mental retardation and unusual facies 300484 Orofaciodigital syndrome VIII 300716 Mental retardation X-linked 95 300719 Deafness cataract retinitis pigmentosa and sperm abnormalities 300864 Cerebral-cerebellar-coloboma syndrome X-linked 309050 Lutheran suppressor X-linked 300010 A-11 gene 300074 X chromosome-controlling element 300956 BRAF pseudogene 1 310310 MYCL-related processed gene 301070 WD repeat domain-containing protein 44 300795 Cancer/testis antigen family 45 member A4 300898 CD$1 antisense RNA 302000 Epidermolysis bullosa macular type 305424 Factor VIII F8B 314900 Xm 300824 OPN1LW and OPN1MW genes controller of	NA
DGC	MIR514A1	7	100	X	q11.1|q28	300345 Microphthalmia isolated with coloboma 1 300471 Cubitus valgus with mental retardation and unusual facies 300484 Orofaciodigital syndrome VIII 300716 Mental retardation X-linked 95 300719 Deafness cataract retinitis pigmentosa and sperm abnormalities 300864 Cerebral-cerebellar-coloboma syndrome X-linked 309050 Lutheran suppressor X-linked 300010 A-11 gene 300074 X chromosome-controlling element 300956 BRAF pseudogene 1 310310 MYCL-related processed gene 301070 WD repeat domain-containing protein 44 300795 Cancer/testis antigen family 45 member A4 300898 CD$1 antisense RNA 302000 Epidermolysis bullosa macular type 305424 Factor VIII F8B 314900 Xm 300824 OPN1LW and OPN1MW genes controller of	NA
DGC	MIR514A2	7	100	X	q11.1|q28	300345 Microphthalmia isolated with coloboma 1 300471 Cubitus valgus with mental retardation and unusual facies 300484 Orofaciodigital syndrome VIII 300716 Mental retardation X-linked 95 300719 Deafness cataract retinitis pigmentosa and sperm abnormalities 300864 Cerebral-cerebellar-coloboma syndrome X-linked 309050 Lutheran suppressor X-linked 300010 A-11 gene 300074 X chromosome-controlling element 300956 BRAF pseudogene 1 310310 MYCL-related processed gene 301070 WD repeat domain-containing protein 44 300795 Cancer/testis antigen family 45 member A4 300898 CD$1 antisense RNA 302000 Epidermolysis bullosa macular type 305424 Factor VIII F8B 314900 Xm 300824 OPN1LW and OPN1MW genes controller of	NA
DGC	MIR514A3	7	100	X	q11.1|q28	300345 Microphthalmia isolated with coloboma 1 300471 Cubitus valgus with mental retardation and unusual facies 300484 Orofaciodigital syndrome VIII 300716 Mental retardation X-linked 95 300719 Deafness cataract retinitis pigmentosa and sperm abnormalities 300864 Cerebral-cerebellar-coloboma syndrome X-linked 309050 Lutheran suppressor X-linked 300010 A-11 gene 300074 X chromosome-controlling element 300956 BRAF pseudogene 1 310310 MYCL-related processed gene 301070 WD repeat domain-containing protein 44 300795 Cancer/testis antigen family 45 member A4 300898 CD$1 antisense RNA 302000 Epidermolysis bullosa macular type 305424 Factor VIII F8B 314900 Xm 300824 OPN1LW and OPN1MW genes controller of	NA
DGC	MIR514B	7	100	X	q11.1|q28	300345 Microphthalmia isolated with coloboma 1 300471 Cubitus valgus with mental retardation and unusual facies 300484 Orofaciodigital syndrome VIII 300716 Mental retardation X-linked 95 300719 Deafness cataract retinitis pigmentosa and sperm abnormalities 300864 Cerebral-cerebellar-coloboma syndrome X-linked 309050 Lutheran suppressor X-linked 300010 A-11 gene 300074 X chromosome-controlling element 300956 BRAF pseudogene 1 310310 MYCL-related processed gene 301070 WD repeat domain-containing protein 44 300795 Cancer/testis antigen family 45 member A4 300898 CD$1 antisense RNA 302000 Epidermolysis bullosa macular type 305424 Factor VIII F8B 314900 Xm 300824 OPN1LW and OPN1MW genes controller of	NA
DGC	MIR532	7	100	X	p22.33|p11.1	301780 Arylsulfatase C f form 300345 Microphthalmia isolated with coloboma 1 300471 Cubitus valgus with mental retardation and unusual facies 300484 Orofaciodigital syndrome VIII 300716 Mental retardation X-linked 95 300719 Deafness cataract retinitis pigmentosa and sperm abnormalities 300864 Cerebral-cerebellar-coloboma syndrome X-linked 309050 Lutheran suppressor X-linked 301067 Family with sequence similarity 47 member C 300596 G antigen 3	NA
DGC	MIR542	7	100	X	q11.1|q28	300345 Microphthalmia isolated with coloboma 1 300471 Cubitus valgus with mental retardation and unusual facies 300484 Orofaciodigital syndrome VIII 300716 Mental retardation X-linked 95 300719 Deafness cataract retinitis pigmentosa and sperm abnormalities 300864 Cerebral-cerebellar-coloboma syndrome X-linked 309050 Lutheran suppressor X-linked 300010 A-11 gene 300074 X chromosome-controlling element 300956 BRAF pseudogene 1 310310 MYCL-related processed gene 301070 WD repeat domain-containing protein 44 300795 Cancer/testis antigen family 45 member A4 300898 CD$1 antisense RNA 302000 Epidermolysis bullosa macular type 305424 Factor VIII F8B 314900 Xm 300824 OPN1LW and OPN1MW genes controller of	NA
DGC	MIR545	7	100	X	q11.1|q28	300345 Microphthalmia isolated with coloboma 1 300471 Cubitus valgus with mental retardation and unusual facies 300484 Orofaciodigital syndrome VIII 300716 Mental retardation X-linked 95 300719 Deafness cataract retinitis pigmentosa and sperm abnormalities 300864 Cerebral-cerebellar-coloboma syndrome X-linked 309050 Lutheran suppressor X-linked 300010 A-11 gene 300074 X chromosome-controlling element 300956 BRAF pseudogene 1 310310 MYCL-related processed gene 301070 WD repeat domain-containing protein 44 300795 Cancer/testis antigen family 45 member A4 300898 CD$1 antisense RNA 302000 Epidermolysis bullosa macular type 305424 Factor VIII F8B 314900 Xm 300824 OPN1LW and OPN1MW genes controller of	NA
DGC	MIR548AJ2	7	100	X	p22.33|p11.1	301780 Arylsulfatase C f form 300345 Microphthalmia isolated with coloboma 1 300471 Cubitus valgus with mental retardation and unusual facies 300484 Orofaciodigital syndrome VIII 300716 Mental retardation X-linked 95 300719 Deafness cataract retinitis pigmentosa and sperm abnormalities 300864 Cerebral-cerebellar-coloboma syndrome X-linked 309050 Lutheran suppressor X-linked 301067 Family with sequence similarity 47 member C 300596 G antigen 3	NA
DGC	MIR548AM	7	100	X	p22.33|p11.1	301780 Arylsulfatase C f form 300345 Microphthalmia isolated with coloboma 1 300471 Cubitus valgus with mental retardation and unusual facies 300484 Orofaciodigital syndrome VIII 300716 Mental retardation X-linked 95 300719 Deafness cataract retinitis pigmentosa and sperm abnormalities 300864 Cerebral-cerebellar-coloboma syndrome X-linked 309050 Lutheran suppressor X-linked 301067 Family with sequence similarity 47 member C 300596 G antigen 3	NA
DGC	MIR548AN	7	100	X	q11.1|q28	300345 Microphthalmia isolated with coloboma 1 300471 Cubitus valgus with mental retardation and unusual facies 300484 Orofaciodigital syndrome VIII 300716 Mental retardation X-linked 95 300719 Deafness cataract retinitis pigmentosa and sperm abnormalities 300864 Cerebral-cerebellar-coloboma syndrome X-linked 309050 Lutheran suppressor X-linked 300010 A-11 gene 300074 X chromosome-controlling element 300956 BRAF pseudogene 1 310310 MYCL-related processed gene 301070 WD repeat domain-containing protein 44 300795 Cancer/testis antigen family 45 member A4 300898 CD$1 antisense RNA 302000 Epidermolysis bullosa macular type 305424 Factor VIII F8B 314900 Xm 300824 OPN1LW and OPN1MW genes controller of	NA
DGC	MIR548AX	7	100	X	p22.33|p11.1	301780 Arylsulfatase C f form 300345 Microphthalmia isolated with coloboma 1 300471 Cubitus valgus with mental retardation and unusual facies 300484 Orofaciodigital syndrome VIII 300716 Mental retardation X-linked 95 300719 Deafness cataract retinitis pigmentosa and sperm abnormalities 300864 Cerebral-cerebellar-coloboma syndrome X-linked 309050 Lutheran suppressor X-linked 301067 Family with sequence similarity 47 member C 300596 G antigen 3	NA
DGC	MIR548F5	7	100	X	p22.33|p11.1	301780 Arylsulfatase C f form 300345 Microphthalmia isolated with coloboma 1 300471 Cubitus valgus with mental retardation and unusual facies 300484 Orofaciodigital syndrome VIII 300716 Mental retardation X-linked 95 300719 Deafness cataract retinitis pigmentosa and sperm abnormalities 300864 Cerebral-cerebellar-coloboma syndrome X-linked 309050 Lutheran suppressor X-linked 301067 Family with sequence similarity 47 member C 300596 G antigen 3	NA
DGC	MIR548I4	7	100	X	q11.1|q28	300345 Microphthalmia isolated with coloboma 1 300471 Cubitus valgus with mental retardation and unusual facies 300484 Orofaciodigital syndrome VIII 300716 Mental retardation X-linked 95 300719 Deafness cataract retinitis pigmentosa and sperm abnormalities 300864 Cerebral-cerebellar-coloboma syndrome X-linked 309050 Lutheran suppressor X-linked 300010 A-11 gene 300074 X chromosome-controlling element 300956 BRAF pseudogene 1 310310 MYCL-related processed gene 301070 WD repeat domain-containing protein 44 300795 Cancer/testis antigen family 45 member A4 300898 CD$1 antisense RNA 302000 Epidermolysis bullosa macular type 305424 Factor VIII F8B 314900 Xm 300824 OPN1LW and OPN1MW genes controller of	NA
DGC	MIR548M	7	100	X	q11.1|q28	300345 Microphthalmia isolated with coloboma 1 300471 Cubitus valgus with mental retardation and unusual facies 300484 Orofaciodigital syndrome VIII 300716 Mental retardation X-linked 95 300719 Deafness cataract retinitis pigmentosa and sperm abnormalities 300864 Cerebral-cerebellar-coloboma syndrome X-linked 309050 Lutheran suppressor X-linked 300010 A-11 gene 300074 X chromosome-controlling element 300956 BRAF pseudogene 1 310310 MYCL-related processed gene 301070 WD repeat domain-containing protein 44 300795 Cancer/testis antigen family 45 member A4 300898 CD$1 antisense RNA 302000 Epidermolysis bullosa macular type 305424 Factor VIII F8B 314900 Xm 300824 OPN1LW and OPN1MW genes controller of	NA
DGC	MIR6086	7	100	X	p22.33|p11.1	301780 Arylsulfatase C f form 300345 Microphthalmia isolated with coloboma 1 300471 Cubitus valgus with mental retardation and unusual facies 300484 Orofaciodigital syndrome VIII 300716 Mental retardation X-linked 95 300719 Deafness cataract retinitis pigmentosa and sperm abnormalities 300864 Cerebral-cerebellar-coloboma syndrome X-linked 309050 Lutheran suppressor X-linked 301067 Family with sequence similarity 47 member C 300596 G antigen 3	NA
DGC	MIR6134	7	100	X	p22.33|p11.1	301780 Arylsulfatase C f form 300345 Microphthalmia isolated with coloboma 1 300471 Cubitus valgus with mental retardation and unusual facies 300484 Orofaciodigital syndrome VIII 300716 Mental retardation X-linked 95 300719 Deafness cataract retinitis pigmentosa and sperm abnormalities 300864 Cerebral-cerebellar-coloboma syndrome X-linked 309050 Lutheran suppressor X-linked 301067 Family with sequence similarity 47 member C 300596 G antigen 3	NA
DGC	MIR651	7	100	X	p22.33|p11.1	301780 Arylsulfatase C f form 300345 Microphthalmia isolated with coloboma 1 300471 Cubitus valgus with mental retardation and unusual facies 300484 Orofaciodigital syndrome VIII 300716 Mental retardation X-linked 95 300719 Deafness cataract retinitis pigmentosa and sperm abnormalities 300864 Cerebral-cerebellar-coloboma syndrome X-linked 309050 Lutheran suppressor X-linked 301067 Family with sequence similarity 47 member C 300596 G antigen 3	NA
DGC	MIR652	7	100	X	q11.1|q28	300345 Microphthalmia isolated with coloboma 1 300471 Cubitus valgus with mental retardation and unusual facies 300484 Orofaciodigital syndrome VIII 300716 Mental retardation X-linked 95 300719 Deafness cataract retinitis pigmentosa and sperm abnormalities 300864 Cerebral-cerebellar-coloboma syndrome X-linked 309050 Lutheran suppressor X-linked 300010 A-11 gene 300074 X chromosome-controlling element 300956 BRAF pseudogene 1 310310 MYCL-related processed gene 301070 WD repeat domain-containing protein 44 300795 Cancer/testis antigen family 45 member A4 300898 CD$1 antisense RNA 302000 Epidermolysis bullosa macular type 305424 Factor VIII F8B 314900 Xm 300824 OPN1LW and OPN1MW genes controller of	NA
DGC	MIR660	7	100	X	p22.33|p11.1	301780 Arylsulfatase C f form 300345 Microphthalmia isolated with coloboma 1 300471 Cubitus valgus with mental retardation and unusual facies 300484 Orofaciodigital syndrome VIII 300716 Mental retardation X-linked 95 300719 Deafness cataract retinitis pigmentosa and sperm abnormalities 300864 Cerebral-cerebellar-coloboma syndrome X-linked 309050 Lutheran suppressor X-linked 301067 Family with sequence similarity 47 member C 300596 G antigen 3	NA
DGC	MIR664B	7	100	X	q11.1|q28	300345 Microphthalmia isolated with coloboma 1 300471 Cubitus valgus with mental retardation and unusual facies 300484 Orofaciodigital syndrome VIII 300716 Mental retardation X-linked 95 300719 Deafness cataract retinitis pigmentosa and sperm abnormalities 300864 Cerebral-cerebellar-coloboma syndrome X-linked 309050 Lutheran suppressor X-linked 300010 A-11 gene 300074 X chromosome-controlling element 300956 BRAF pseudogene 1 310310 MYCL-related processed gene 301070 WD repeat domain-containing protein 44 300795 Cancer/testis antigen family 45 member A4 300898 CD$1 antisense RNA 302000 Epidermolysis bullosa macular type 305424 Factor VIII F8B 314900 Xm 300824 OPN1LW and OPN1MW genes controller of	NA
DGC	MIR676	7	100	X	q11.1|q28	300345 Microphthalmia isolated with coloboma 1 300471 Cubitus valgus with mental retardation and unusual facies 300484 Orofaciodigital syndrome VIII 300716 Mental retardation X-linked 95 300719 Deafness cataract retinitis pigmentosa and sperm abnormalities 300864 Cerebral-cerebellar-coloboma syndrome X-linked 309050 Lutheran suppressor X-linked 300010 A-11 gene 300074 X chromosome-controlling element 300956 BRAF pseudogene 1 310310 MYCL-related processed gene 301070 WD repeat domain-containing protein 44 300795 Cancer/testis antigen family 45 member A4 300898 CD$1 antisense RNA 302000 Epidermolysis bullosa macular type 305424 Factor VIII F8B 314900 Xm 300824 OPN1LW and OPN1MW genes controller of	NA
DGC	MIR6857	7	100	X	p22.33|p11.1	301780 Arylsulfatase C f form 300345 Microphthalmia isolated with coloboma 1 300471 Cubitus valgus with mental retardation and unusual facies 300484 Orofaciodigital syndrome VIII 300716 Mental retardation X-linked 95 300719 Deafness cataract retinitis pigmentosa and sperm abnormalities 300864 Cerebral-cerebellar-coloboma syndrome X-linked 309050 Lutheran suppressor X-linked 301067 Family with sequence similarity 47 member C 300596 G antigen 3	NA
DGC	MIR6858	7	100	X	q11.1|q28	300345 Microphthalmia isolated with coloboma 1 300471 Cubitus valgus with mental retardation and unusual facies 300484 Orofaciodigital syndrome VIII 300716 Mental retardation X-linked 95 300719 Deafness cataract retinitis pigmentosa and sperm abnormalities 300864 Cerebral-cerebellar-coloboma syndrome X-linked 309050 Lutheran suppressor X-linked 300010 A-11 gene 300074 X chromosome-controlling element 300956 BRAF pseudogene 1 310310 MYCL-related processed gene 301070 WD repeat domain-containing protein 44 300795 Cancer/testis antigen family 45 member A4 300898 CD$1 antisense RNA 302000 Epidermolysis bullosa macular type 305424 Factor VIII F8B 314900 Xm 300824 OPN1LW and OPN1MW genes controller of	NA
DGC	MIR6894	7	100	X	p22.33|p11.1	301780 Arylsulfatase C f form 300345 Microphthalmia isolated with coloboma 1 300471 Cubitus valgus with mental retardation and unusual facies 300484 Orofaciodigital syndrome VIII 300716 Mental retardation X-linked 95 300719 Deafness cataract retinitis pigmentosa and sperm abnormalities 300864 Cerebral-cerebellar-coloboma syndrome X-linked 309050 Lutheran suppressor X-linked 301067 Family with sequence similarity 47 member C 300596 G antigen 3	NA
DGC	MIR6895	7	100	X	p22.33|p11.1	301780 Arylsulfatase C f form 300345 Microphthalmia isolated with coloboma 1 300471 Cubitus valgus with mental retardation and unusual facies 300484 Orofaciodigital syndrome VIII 300716 Mental retardation X-linked 95 300719 Deafness cataract retinitis pigmentosa and sperm abnormalities 300864 Cerebral-cerebellar-coloboma syndrome X-linked 309050 Lutheran suppressor X-linked 301067 Family with sequence similarity 47 member C 300596 G antigen 3	NA
DGC	MIR718	7	100	X	q11.1|q28	300345 Microphthalmia isolated with coloboma 1 300471 Cubitus valgus with mental retardation and unusual facies 300484 Orofaciodigital syndrome VIII 300716 Mental retardation X-linked 95 300719 Deafness cataract retinitis pigmentosa and sperm abnormalities 300864 Cerebral-cerebellar-coloboma syndrome X-linked 309050 Lutheran suppressor X-linked 300010 A-11 gene 300074 X chromosome-controlling element 300956 BRAF pseudogene 1 310310 MYCL-related processed gene 301070 WD repeat domain-containing protein 44 300795 Cancer/testis antigen family 45 member A4 300898 CD$1 antisense RNA 302000 Epidermolysis bullosa macular type 305424 Factor VIII F8B 314900 Xm 300824 OPN1LW and OPN1MW genes controller of	NA
DGC	MIR764	7	100	X	q11.1|q28	300345 Microphthalmia isolated with coloboma 1 300471 Cubitus valgus with mental retardation and unusual facies 300484 Orofaciodigital syndrome VIII 300716 Mental retardation X-linked 95 300719 Deafness cataract retinitis pigmentosa and sperm abnormalities 300864 Cerebral-cerebellar-coloboma syndrome X-linked 309050 Lutheran suppressor X-linked 300010 A-11 gene 300074 X chromosome-controlling element 300956 BRAF pseudogene 1 310310 MYCL-related processed gene 301070 WD repeat domain-containing protein 44 300795 Cancer/testis antigen family 45 member A4 300898 CD$1 antisense RNA 302000 Epidermolysis bullosa macular type 305424 Factor VIII F8B 314900 Xm 300824 OPN1LW and OPN1MW genes controller of	NA
DGC	MIR766	7	100	X	q11.1|q28	300345 Microphthalmia isolated with coloboma 1 300471 Cubitus valgus with mental retardation and unusual facies 300484 Orofaciodigital syndrome VIII 300716 Mental retardation X-linked 95 300719 Deafness cataract retinitis pigmentosa and sperm abnormalities 300864 Cerebral-cerebellar-coloboma syndrome X-linked 309050 Lutheran suppressor X-linked 300010 A-11 gene 300074 X chromosome-controlling element 300956 BRAF pseudogene 1 310310 MYCL-related processed gene 301070 WD repeat domain-containing protein 44 300795 Cancer/testis antigen family 45 member A4 300898 CD$1 antisense RNA 302000 Epidermolysis bullosa macular type 305424 Factor VIII F8B 314900 Xm 300824 OPN1LW and OPN1MW genes controller of	NA
DGC	MIR767	7	100	X	q11.1|q28	300345 Microphthalmia isolated with coloboma 1 300471 Cubitus valgus with mental retardation and unusual facies 300484 Orofaciodigital syndrome VIII 300716 Mental retardation X-linked 95 300719 Deafness cataract retinitis pigmentosa and sperm abnormalities 300864 Cerebral-cerebellar-coloboma syndrome X-linked 309050 Lutheran suppressor X-linked 300010 A-11 gene 300074 X chromosome-controlling element 300956 BRAF pseudogene 1 310310 MYCL-related processed gene 301070 WD repeat domain-containing protein 44 300795 Cancer/testis antigen family 45 member A4 300898 CD$1 antisense RNA 302000 Epidermolysis bullosa macular type 305424 Factor VIII F8B 314900 Xm 300824 OPN1LW and OPN1MW genes controller of	NA
DGC	MIR8088	7	100	X	p22.33|p11.1	301780 Arylsulfatase C f form 300345 Microphthalmia isolated with coloboma 1 300471 Cubitus valgus with mental retardation and unusual facies 300484 Orofaciodigital syndrome VIII 300716 Mental retardation X-linked 95 300719 Deafness cataract retinitis pigmentosa and sperm abnormalities 300864 Cerebral-cerebellar-coloboma syndrome X-linked 309050 Lutheran suppressor X-linked 301067 Family with sequence similarity 47 member C 300596 G antigen 3	NA
DGC	MIR888	7	100	X	q11.1|q28	300345 Microphthalmia isolated with coloboma 1 300471 Cubitus valgus with mental retardation and unusual facies 300484 Orofaciodigital syndrome VIII 300716 Mental retardation X-linked 95 300719 Deafness cataract retinitis pigmentosa and sperm abnormalities 300864 Cerebral-cerebellar-coloboma syndrome X-linked 309050 Lutheran suppressor X-linked 300010 A-11 gene 300074 X chromosome-controlling element 300956 BRAF pseudogene 1 310310 MYCL-related processed gene 301070 WD repeat domain-containing protein 44 300795 Cancer/testis antigen family 45 member A4 300898 CD$1 antisense RNA 302000 Epidermolysis bullosa macular type 305424 Factor VIII F8B 314900 Xm 300824 OPN1LW and OPN1MW genes controller of	NA
DGC	MIR890	7	100	X	q11.1|q28	300345 Microphthalmia isolated with coloboma 1 300471 Cubitus valgus with mental retardation and unusual facies 300484 Orofaciodigital syndrome VIII 300716 Mental retardation X-linked 95 300719 Deafness cataract retinitis pigmentosa and sperm abnormalities 300864 Cerebral-cerebellar-coloboma syndrome X-linked 309050 Lutheran suppressor X-linked 300010 A-11 gene 300074 X chromosome-controlling element 300956 BRAF pseudogene 1 310310 MYCL-related processed gene 301070 WD repeat domain-containing protein 44 300795 Cancer/testis antigen family 45 member A4 300898 CD$1 antisense RNA 302000 Epidermolysis bullosa macular type 305424 Factor VIII F8B 314900 Xm 300824 OPN1LW and OPN1MW genes controller of	NA
DGC	MIR891A	7	100	X	q11.1|q28	300345 Microphthalmia isolated with coloboma 1 300471 Cubitus valgus with mental retardation and unusual facies 300484 Orofaciodigital syndrome VIII 300716 Mental retardation X-linked 95 300719 Deafness cataract retinitis pigmentosa and sperm abnormalities 300864 Cerebral-cerebellar-coloboma syndrome X-linked 309050 Lutheran suppressor X-linked 300010 A-11 gene 300074 X chromosome-controlling element 300956 BRAF pseudogene 1 310310 MYCL-related processed gene 301070 WD repeat domain-containing protein 44 300795 Cancer/testis antigen family 45 member A4 300898 CD$1 antisense RNA 302000 Epidermolysis bullosa macular type 305424 Factor VIII F8B 314900 Xm 300824 OPN1LW and OPN1MW genes controller of	NA
DGC	MIR891B	7	100	X	q11.1|q28	300345 Microphthalmia isolated with coloboma 1 300471 Cubitus valgus with mental retardation and unusual facies 300484 Orofaciodigital syndrome VIII 300716 Mental retardation X-linked 95 300719 Deafness cataract retinitis pigmentosa and sperm abnormalities 300864 Cerebral-cerebellar-coloboma syndrome X-linked 309050 Lutheran suppressor X-linked 300010 A-11 gene 300074 X chromosome-controlling element 300956 BRAF pseudogene 1 310310 MYCL-related processed gene 301070 WD repeat domain-containing protein 44 300795 Cancer/testis antigen family 45 member A4 300898 CD$1 antisense RNA 302000 Epidermolysis bullosa macular type 305424 Factor VIII F8B 314900 Xm 300824 OPN1LW and OPN1MW genes controller of	NA
DGC	MIR892A	7	100	X	q11.1|q28	300345 Microphthalmia isolated with coloboma 1 300471 Cubitus valgus with mental retardation and unusual facies 300484 Orofaciodigital syndrome VIII 300716 Mental retardation X-linked 95 300719 Deafness cataract retinitis pigmentosa and sperm abnormalities 300864 Cerebral-cerebellar-coloboma syndrome X-linked 309050 Lutheran suppressor X-linked 300010 A-11 gene 300074 X chromosome-controlling element 300956 BRAF pseudogene 1 310310 MYCL-related processed gene 301070 WD repeat domain-containing protein 44 300795 Cancer/testis antigen family 45 member A4 300898 CD$1 antisense RNA 302000 Epidermolysis bullosa macular type 305424 Factor VIII F8B 314900 Xm 300824 OPN1LW and OPN1MW genes controller of	NA
DGC	MIR892B	7	100	X	q11.1|q28	300345 Microphthalmia isolated with coloboma 1 300471 Cubitus valgus with mental retardation and unusual facies 300484 Orofaciodigital syndrome VIII 300716 Mental retardation X-linked 95 300719 Deafness cataract retinitis pigmentosa and sperm abnormalities 300864 Cerebral-cerebellar-coloboma syndrome X-linked 309050 Lutheran suppressor X-linked 300010 A-11 gene 300074 X chromosome-controlling element 300956 BRAF pseudogene 1 310310 MYCL-related processed gene 301070 WD repeat domain-containing protein 44 300795 Cancer/testis antigen family 45 member A4 300898 CD$1 antisense RNA 302000 Epidermolysis bullosa macular type 305424 Factor VIII F8B 314900 Xm 300824 OPN1LW and OPN1MW genes controller of	NA
DGC	MIR892C	7	100	X	q11.1|q28	300345 Microphthalmia isolated with coloboma 1 300471 Cubitus valgus with mental retardation and unusual facies 300484 Orofaciodigital syndrome VIII 300716 Mental retardation X-linked 95 300719 Deafness cataract retinitis pigmentosa and sperm abnormalities 300864 Cerebral-cerebellar-coloboma syndrome X-linked 309050 Lutheran suppressor X-linked 300010 A-11 gene 300074 X chromosome-controlling element 300956 BRAF pseudogene 1 310310 MYCL-related processed gene 301070 WD repeat domain-containing protein 44 300795 Cancer/testis antigen family 45 member A4 300898 CD$1 antisense RNA 302000 Epidermolysis bullosa macular type 305424 Factor VIII F8B 314900 Xm 300824 OPN1LW and OPN1MW genes controller of	NA
DGC	MIR92A2	7	100	X	q11.1|q28	300345 Microphthalmia isolated with coloboma 1 300471 Cubitus valgus with mental retardation and unusual facies 300484 Orofaciodigital syndrome VIII 300716 Mental retardation X-linked 95 300719 Deafness cataract retinitis pigmentosa and sperm abnormalities 300864 Cerebral-cerebellar-coloboma syndrome X-linked 309050 Lutheran suppressor X-linked 300010 A-11 gene 300074 X chromosome-controlling element 300956 BRAF pseudogene 1 310310 MYCL-related processed gene 301070 WD repeat domain-containing protein 44 300795 Cancer/testis antigen family 45 member A4 300898 CD$1 antisense RNA 302000 Epidermolysis bullosa macular type 305424 Factor VIII F8B 314900 Xm 300824 OPN1LW and OPN1MW genes controller of	NA
DGC	MIR934	7	100	X	q11.1|q28	300345 Microphthalmia isolated with coloboma 1 300471 Cubitus valgus with mental retardation and unusual facies 300484 Orofaciodigital syndrome VIII 300716 Mental retardation X-linked 95 300719 Deafness cataract retinitis pigmentosa and sperm abnormalities 300864 Cerebral-cerebellar-coloboma syndrome X-linked 309050 Lutheran suppressor X-linked 300010 A-11 gene 300074 X chromosome-controlling element 300956 BRAF pseudogene 1 310310 MYCL-related processed gene 301070 WD repeat domain-containing protein 44 300795 Cancer/testis antigen family 45 member A4 300898 CD$1 antisense RNA 302000 Epidermolysis bullosa macular type 305424 Factor VIII F8B 314900 Xm 300824 OPN1LW and OPN1MW genes controller of	NA
DGC	MIR98	7	100	X	p22.33|p11.1	301780 Arylsulfatase C f form 300345 Microphthalmia isolated with coloboma 1 300471 Cubitus valgus with mental retardation and unusual facies 300484 Orofaciodigital syndrome VIII 300716 Mental retardation X-linked 95 300719 Deafness cataract retinitis pigmentosa and sperm abnormalities 300864 Cerebral-cerebellar-coloboma syndrome X-linked 309050 Lutheran suppressor X-linked 301067 Family with sequence similarity 47 member C 300596 G antigen 3	NA
DGC	MIRLET7F2	7	100	X	p22.33|p11.1	301780 Arylsulfatase C f form 300345 Microphthalmia isolated with coloboma 1 300471 Cubitus valgus with mental retardation and unusual facies 300484 Orofaciodigital syndrome VIII 300716 Mental retardation X-linked 95 300719 Deafness cataract retinitis pigmentosa and sperm abnormalities 300864 Cerebral-cerebellar-coloboma syndrome X-linked 309050 Lutheran suppressor X-linked 301067 Family with sequence similarity 47 member C 300596 G antigen 3	NA
DGC	MMGT1	7	100	X	q11.1|q28	300345 Microphthalmia isolated with coloboma 1 300471 Cubitus valgus with mental retardation and unusual facies 300484 Orofaciodigital syndrome VIII 300716 Mental retardation X-linked 95 300719 Deafness cataract retinitis pigmentosa and sperm abnormalities 300864 Cerebral-cerebellar-coloboma syndrome X-linked 309050 Lutheran suppressor X-linked 300010 A-11 gene 300074 X chromosome-controlling element 300956 BRAF pseudogene 1 310310 MYCL-related processed gene 301070 WD repeat domain-containing protein 44 300795 Cancer/testis antigen family 45 member A4 300898 CD$1 antisense RNA 302000 Epidermolysis bullosa macular type 305424 Factor VIII F8B 314900 Xm 300824 OPN1LW and OPN1MW genes controller of	MMGT1|0.249616164|31.54%
DGC	MORC4	7	100	X	q11.1|q28	300345 Microphthalmia isolated with coloboma 1 300471 Cubitus valgus with mental retardation and unusual facies 300484 Orofaciodigital syndrome VIII 300716 Mental retardation X-linked 95 300719 Deafness cataract retinitis pigmentosa and sperm abnormalities 300864 Cerebral-cerebellar-coloboma syndrome X-linked 309050 Lutheran suppressor X-linked 300010 A-11 gene 300074 X chromosome-controlling element 300956 BRAF pseudogene 1 310310 MYCL-related processed gene 301070 WD repeat domain-containing protein 44 300795 Cancer/testis antigen family 45 member A4 300898 CD$1 antisense RNA 302000 Epidermolysis bullosa macular type 305424 Factor VIII F8B 314900 Xm 300824 OPN1LW and OPN1MW genes controller of	MORC4|0.183658843|38.58%
DGC	MORF4L2	7	100	X	q11.1|q28	300345 Microphthalmia isolated with coloboma 1 300471 Cubitus valgus with mental retardation and unusual facies 300484 Orofaciodigital syndrome VIII 300716 Mental retardation X-linked 95 300719 Deafness cataract retinitis pigmentosa and sperm abnormalities 300864 Cerebral-cerebellar-coloboma syndrome X-linked 309050 Lutheran suppressor X-linked 300010 A-11 gene 300074 X chromosome-controlling element 300956 BRAF pseudogene 1 310310 MYCL-related processed gene 301070 WD repeat domain-containing protein 44 300795 Cancer/testis antigen family 45 member A4 300898 CD$1 antisense RNA 302000 Epidermolysis bullosa macular type 305424 Factor VIII F8B 314900 Xm 300824 OPN1LW and OPN1MW genes controller of	MORF4L2|0.128661435|46.08%
DGC	MORF4L2-AS1	7	100	X	q11.1|q28	300345 Microphthalmia isolated with coloboma 1 300471 Cubitus valgus with mental retardation and unusual facies 300484 Orofaciodigital syndrome VIII 300716 Mental retardation X-linked 95 300719 Deafness cataract retinitis pigmentosa and sperm abnormalities 300864 Cerebral-cerebellar-coloboma syndrome X-linked 309050 Lutheran suppressor X-linked 300010 A-11 gene 300074 X chromosome-controlling element 300956 BRAF pseudogene 1 310310 MYCL-related processed gene 301070 WD repeat domain-containing protein 44 300795 Cancer/testis antigen family 45 member A4 300898 CD$1 antisense RNA 302000 Epidermolysis bullosa macular type 305424 Factor VIII F8B 314900 Xm 300824 OPN1LW and OPN1MW genes controller of	NA
DGC	MOSPD1	7	100	X	q11.1|q28	300345 Microphthalmia isolated with coloboma 1 300471 Cubitus valgus with mental retardation and unusual facies 300484 Orofaciodigital syndrome VIII 300716 Mental retardation X-linked 95 300719 Deafness cataract retinitis pigmentosa and sperm abnormalities 300864 Cerebral-cerebellar-coloboma syndrome X-linked 309050 Lutheran suppressor X-linked 300010 A-11 gene 300074 X chromosome-controlling element 300956 BRAF pseudogene 1 310310 MYCL-related processed gene 301070 WD repeat domain-containing protein 44 300795 Cancer/testis antigen family 45 member A4 300898 CD$1 antisense RNA 302000 Epidermolysis bullosa macular type 305424 Factor VIII F8B 314900 Xm 300824 OPN1LW and OPN1MW genes controller of	MOSPD1|0.5435802|14.05%
DGC	MOSPD2	7	100	X	p22.33|p11.1	301780 Arylsulfatase C f form 300345 Microphthalmia isolated with coloboma 1 300471 Cubitus valgus with mental retardation and unusual facies 300484 Orofaciodigital syndrome VIII 300716 Mental retardation X-linked 95 300719 Deafness cataract retinitis pigmentosa and sperm abnormalities 300864 Cerebral-cerebellar-coloboma syndrome X-linked 309050 Lutheran suppressor X-linked 301067 Family with sequence similarity 47 member C 300596 G antigen 3	MOSPD2|0.14722296|43.43%
DGC	MPC1L	7	100	X	p22.33|p11.1	301780 Arylsulfatase C f form 300345 Microphthalmia isolated with coloboma 1 300471 Cubitus valgus with mental retardation and unusual facies 300484 Orofaciodigital syndrome VIII 300716 Mental retardation X-linked 95 300719 Deafness cataract retinitis pigmentosa and sperm abnormalities 300864 Cerebral-cerebellar-coloboma syndrome X-linked 309050 Lutheran suppressor X-linked 301067 Family with sequence similarity 47 member C 300596 G antigen 3	NA
DGC	MPP1	7	100	X	q11.1|q28	300345 Microphthalmia isolated with coloboma 1 300471 Cubitus valgus with mental retardation and unusual facies 300484 Orofaciodigital syndrome VIII 300716 Mental retardation X-linked 95 300719 Deafness cataract retinitis pigmentosa and sperm abnormalities 300864 Cerebral-cerebellar-coloboma syndrome X-linked 309050 Lutheran suppressor X-linked 300010 A-11 gene 300074 X chromosome-controlling element 300956 BRAF pseudogene 1 310310 MYCL-related processed gene 301070 WD repeat domain-containing protein 44 300795 Cancer/testis antigen family 45 member A4 300898 CD$1 antisense RNA 302000 Epidermolysis bullosa macular type 305424 Factor VIII F8B 314900 Xm 300824 OPN1LW and OPN1MW genes controller of	MPP1|0.138357743|44.64%
DGC	MSL3	7	100	X	p22.33|p11.1	301780 Arylsulfatase C f form 300345 Microphthalmia isolated with coloboma 1 300471 Cubitus valgus with mental retardation and unusual facies 300484 Orofaciodigital syndrome VIII 300716 Mental retardation X-linked 95 300719 Deafness cataract retinitis pigmentosa and sperm abnormalities 300864 Cerebral-cerebellar-coloboma syndrome X-linked 309050 Lutheran suppressor X-linked 301067 Family with sequence similarity 47 member C 300596 G antigen 3	MSL3|0.145061455|43.72%
DGC	MSN	7	100	X	q11.1|q28	300345 Microphthalmia isolated with coloboma 1 300471 Cubitus valgus with mental retardation and unusual facies 300484 Orofaciodigital syndrome VIII 300716 Mental retardation X-linked 95 300719 Deafness cataract retinitis pigmentosa and sperm abnormalities 300864 Cerebral-cerebellar-coloboma syndrome X-linked 309050 Lutheran suppressor X-linked 300010 A-11 gene 300074 X chromosome-controlling element 300956 BRAF pseudogene 1 310310 MYCL-related processed gene 301070 WD repeat domain-containing protein 44 300795 Cancer/testis antigen family 45 member A4 300898 CD$1 antisense RNA 302000 Epidermolysis bullosa macular type 305424 Factor VIII F8B 314900 Xm 300824 OPN1LW and OPN1MW genes controller of	MSN|0.897456851|3.49%
DGC	MTCP1	7	100	X	q11.1|q28	300345 Microphthalmia isolated with coloboma 1 300471 Cubitus valgus with mental retardation and unusual facies 300484 Orofaciodigital syndrome VIII 300716 Mental retardation X-linked 95 300719 Deafness cataract retinitis pigmentosa and sperm abnormalities 300864 Cerebral-cerebellar-coloboma syndrome X-linked 309050 Lutheran suppressor X-linked 300010 A-11 gene 300074 X chromosome-controlling element 300956 BRAF pseudogene 1 310310 MYCL-related processed gene 301070 WD repeat domain-containing protein 44 300795 Cancer/testis antigen family 45 member A4 300898 CD$1 antisense RNA 302000 Epidermolysis bullosa macular type 305424 Factor VIII F8B 314900 Xm 300824 OPN1LW and OPN1MW genes controller of	MTCP1|0.487086684|16.45%
DGC	MTM1	7	100	X	q11.1|q28	300345 Microphthalmia isolated with coloboma 1 300471 Cubitus valgus with mental retardation and unusual facies 300484 Orofaciodigital syndrome VIII 300716 Mental retardation X-linked 95 300719 Deafness cataract retinitis pigmentosa and sperm abnormalities 300864 Cerebral-cerebellar-coloboma syndrome X-linked 309050 Lutheran suppressor X-linked 300010 A-11 gene 300074 X chromosome-controlling element 300956 BRAF pseudogene 1 310310 MYCL-related processed gene 301070 WD repeat domain-containing protein 44 300795 Cancer/testis antigen family 45 member A4 300898 CD$1 antisense RNA 302000 Epidermolysis bullosa macular type 305424 Factor VIII F8B 314900 Xm 300824 OPN1LW and OPN1MW genes controller of	MTM1|0.580626717|12.54%
DGC	MTMR1	7	100	X	q11.1|q28	300345 Microphthalmia isolated with coloboma 1 300471 Cubitus valgus with mental retardation and unusual facies 300484 Orofaciodigital syndrome VIII 300716 Mental retardation X-linked 95 300719 Deafness cataract retinitis pigmentosa and sperm abnormalities 300864 Cerebral-cerebellar-coloboma syndrome X-linked 309050 Lutheran suppressor X-linked 300010 A-11 gene 300074 X chromosome-controlling element 300956 BRAF pseudogene 1 310310 MYCL-related processed gene 301070 WD repeat domain-containing protein 44 300795 Cancer/testis antigen family 45 member A4 300898 CD$1 antisense RNA 302000 Epidermolysis bullosa macular type 305424 Factor VIII F8B 314900 Xm 300824 OPN1LW and OPN1MW genes controller of	MTMR1|0.251383306|31.42%
DGC	MTMR8	7	100	X	q11.1|q28	300345 Microphthalmia isolated with coloboma 1 300471 Cubitus valgus with mental retardation and unusual facies 300484 Orofaciodigital syndrome VIII 300716 Mental retardation X-linked 95 300719 Deafness cataract retinitis pigmentosa and sperm abnormalities 300864 Cerebral-cerebellar-coloboma syndrome X-linked 309050 Lutheran suppressor X-linked 300010 A-11 gene 300074 X chromosome-controlling element 300956 BRAF pseudogene 1 310310 MYCL-related processed gene 301070 WD repeat domain-containing protein 44 300795 Cancer/testis antigen family 45 member A4 300898 CD$1 antisense RNA 302000 Epidermolysis bullosa macular type 305424 Factor VIII F8B 314900 Xm 300824 OPN1LW and OPN1MW genes controller of	MTMR8|0.017673392|75.49%
DGC	MTRNR2L10	7	100	X	p22.33|p11.1	301780 Arylsulfatase C f form 300345 Microphthalmia isolated with coloboma 1 300471 Cubitus valgus with mental retardation and unusual facies 300484 Orofaciodigital syndrome VIII 300716 Mental retardation X-linked 95 300719 Deafness cataract retinitis pigmentosa and sperm abnormalities 300864 Cerebral-cerebellar-coloboma syndrome X-linked 309050 Lutheran suppressor X-linked 301067 Family with sequence similarity 47 member C 300596 G antigen 3	MTRNR2L10|0.002777967|89.08%
DGC	MXRA5	7	100	X	p22.33|p11.1	301780 Arylsulfatase C f form 300345 Microphthalmia isolated with coloboma 1 300471 Cubitus valgus with mental retardation and unusual facies 300484 Orofaciodigital syndrome VIII 300716 Mental retardation X-linked 95 300719 Deafness cataract retinitis pigmentosa and sperm abnormalities 300864 Cerebral-cerebellar-coloboma syndrome X-linked 309050 Lutheran suppressor X-linked 301067 Family with sequence similarity 47 member C 300596 G antigen 3	MXRA5|0.002168491|90.52%
DGC	NAA10	7	100	X	q11.1|q28	300345 Microphthalmia isolated with coloboma 1 300471 Cubitus valgus with mental retardation and unusual facies 300484 Orofaciodigital syndrome VIII 300716 Mental retardation X-linked 95 300719 Deafness cataract retinitis pigmentosa and sperm abnormalities 300864 Cerebral-cerebellar-coloboma syndrome X-linked 309050 Lutheran suppressor X-linked 300010 A-11 gene 300074 X chromosome-controlling element 300956 BRAF pseudogene 1 310310 MYCL-related processed gene 301070 WD repeat domain-containing protein 44 300795 Cancer/testis antigen family 45 member A4 300898 CD$1 antisense RNA 302000 Epidermolysis bullosa macular type 305424 Factor VIII F8B 314900 Xm 300824 OPN1LW and OPN1MW genes controller of	NAA10|0.222874156|34.08%
DGC	NAP1L2	7	100	X	q11.1|q28	300345 Microphthalmia isolated with coloboma 1 300471 Cubitus valgus with mental retardation and unusual facies 300484 Orofaciodigital syndrome VIII 300716 Mental retardation X-linked 95 300719 Deafness cataract retinitis pigmentosa and sperm abnormalities 300864 Cerebral-cerebellar-coloboma syndrome X-linked 309050 Lutheran suppressor X-linked 300010 A-11 gene 300074 X chromosome-controlling element 300956 BRAF pseudogene 1 310310 MYCL-related processed gene 301070 WD repeat domain-containing protein 44 300795 Cancer/testis antigen family 45 member A4 300898 CD$1 antisense RNA 302000 Epidermolysis bullosa macular type 305424 Factor VIII F8B 314900 Xm 300824 OPN1LW and OPN1MW genes controller of	NAP1L2|0.019902142|74.23%
DGC	NAP1L3	7	100	X	q11.1|q28	300345 Microphthalmia isolated with coloboma 1 300471 Cubitus valgus with mental retardation and unusual facies 300484 Orofaciodigital syndrome VIII 300716 Mental retardation X-linked 95 300719 Deafness cataract retinitis pigmentosa and sperm abnormalities 300864 Cerebral-cerebellar-coloboma syndrome X-linked 309050 Lutheran suppressor X-linked 300010 A-11 gene 300074 X chromosome-controlling element 300956 BRAF pseudogene 1 310310 MYCL-related processed gene 301070 WD repeat domain-containing protein 44 300795 Cancer/testis antigen family 45 member A4 300898 CD$1 antisense RNA 302000 Epidermolysis bullosa macular type 305424 Factor VIII F8B 314900 Xm 300824 OPN1LW and OPN1MW genes controller of	NAP1L3|0.01242601|78.94%
DGC	NAP1L6P	7	100	X	q11.1|q28	300345 Microphthalmia isolated with coloboma 1 300471 Cubitus valgus with mental retardation and unusual facies 300484 Orofaciodigital syndrome VIII 300716 Mental retardation X-linked 95 300719 Deafness cataract retinitis pigmentosa and sperm abnormalities 300864 Cerebral-cerebellar-coloboma syndrome X-linked 309050 Lutheran suppressor X-linked 300010 A-11 gene 300074 X chromosome-controlling element 300956 BRAF pseudogene 1 310310 MYCL-related processed gene 301070 WD repeat domain-containing protein 44 300795 Cancer/testis antigen family 45 member A4 300898 CD$1 antisense RNA 302000 Epidermolysis bullosa macular type 305424 Factor VIII F8B 314900 Xm 300824 OPN1LW and OPN1MW genes controller of	NA
DGC	NBDY	7	100	X	p22.33|p11.1	301780 Arylsulfatase C f form 300345 Microphthalmia isolated with coloboma 1 300471 Cubitus valgus with mental retardation and unusual facies 300484 Orofaciodigital syndrome VIII 300716 Mental retardation X-linked 95 300719 Deafness cataract retinitis pigmentosa and sperm abnormalities 300864 Cerebral-cerebellar-coloboma syndrome X-linked 309050 Lutheran suppressor X-linked 301067 Family with sequence similarity 47 member C 300596 G antigen 3	NA
DGC	NCBP2L	7	100	X	q11.1|q28	300345 Microphthalmia isolated with coloboma 1 300471 Cubitus valgus with mental retardation and unusual facies 300484 Orofaciodigital syndrome VIII 300716 Mental retardation X-linked 95 300719 Deafness cataract retinitis pigmentosa and sperm abnormalities 300864 Cerebral-cerebellar-coloboma syndrome X-linked 309050 Lutheran suppressor X-linked 300010 A-11 gene 300074 X chromosome-controlling element 300956 BRAF pseudogene 1 310310 MYCL-related processed gene 301070 WD repeat domain-containing protein 44 300795 Cancer/testis antigen family 45 member A4 300898 CD$1 antisense RNA 302000 Epidermolysis bullosa macular type 305424 Factor VIII F8B 314900 Xm 300824 OPN1LW and OPN1MW genes controller of	NCBP2L|0.002071115|90.8%
DGC	NDP	7	100	X	p22.33|p11.1	301780 Arylsulfatase C f form 300345 Microphthalmia isolated with coloboma 1 300471 Cubitus valgus with mental retardation and unusual facies 300484 Orofaciodigital syndrome VIII 300716 Mental retardation X-linked 95 300719 Deafness cataract retinitis pigmentosa and sperm abnormalities 300864 Cerebral-cerebellar-coloboma syndrome X-linked 309050 Lutheran suppressor X-linked 301067 Family with sequence similarity 47 member C 300596 G antigen 3	NDP|0.886052126|3.81%
DGC	NDP-AS1	7	100	X	p22.33|p11.1	301780 Arylsulfatase C f form 300345 Microphthalmia isolated with coloboma 1 300471 Cubitus valgus with mental retardation and unusual facies 300484 Orofaciodigital syndrome VIII 300716 Mental retardation X-linked 95 300719 Deafness cataract retinitis pigmentosa and sperm abnormalities 300864 Cerebral-cerebellar-coloboma syndrome X-linked 309050 Lutheran suppressor X-linked 301067 Family with sequence similarity 47 member C 300596 G antigen 3	NA
DGC	NDUFA1	7	100	X	q11.1|q28	300345 Microphthalmia isolated with coloboma 1 300471 Cubitus valgus with mental retardation and unusual facies 300484 Orofaciodigital syndrome VIII 300716 Mental retardation X-linked 95 300719 Deafness cataract retinitis pigmentosa and sperm abnormalities 300864 Cerebral-cerebellar-coloboma syndrome X-linked 309050 Lutheran suppressor X-linked 300010 A-11 gene 300074 X chromosome-controlling element 300956 BRAF pseudogene 1 310310 MYCL-related processed gene 301070 WD repeat domain-containing protein 44 300795 Cancer/testis antigen family 45 member A4 300898 CD$1 antisense RNA 302000 Epidermolysis bullosa macular type 305424 Factor VIII F8B 314900 Xm 300824 OPN1LW and OPN1MW genes controller of	NDUFA1|0.056260009|60.85%
DGC	NDUFB11	7	100	X	p22.33|p11.1	301780 Arylsulfatase C f form 300345 Microphthalmia isolated with coloboma 1 300471 Cubitus valgus with mental retardation and unusual facies 300484 Orofaciodigital syndrome VIII 300716 Mental retardation X-linked 95 300719 Deafness cataract retinitis pigmentosa and sperm abnormalities 300864 Cerebral-cerebellar-coloboma syndrome X-linked 309050 Lutheran suppressor X-linked 301067 Family with sequence similarity 47 member C 300596 G antigen 3	NDUFB11|0.145710348|43.62%
DGC	NEXMIF	7	100	X	q11.1|q28	300345 Microphthalmia isolated with coloboma 1 300471 Cubitus valgus with mental retardation and unusual facies 300484 Orofaciodigital syndrome VIII 300716 Mental retardation X-linked 95 300719 Deafness cataract retinitis pigmentosa and sperm abnormalities 300864 Cerebral-cerebellar-coloboma syndrome X-linked 309050 Lutheran suppressor X-linked 300010 A-11 gene 300074 X chromosome-controlling element 300956 BRAF pseudogene 1 310310 MYCL-related processed gene 301070 WD repeat domain-containing protein 44 300795 Cancer/testis antigen family 45 member A4 300898 CD$1 antisense RNA 302000 Epidermolysis bullosa macular type 305424 Factor VIII F8B 314900 Xm 300824 OPN1LW and OPN1MW genes controller of	NA
DGC	NHS	7	100	X	p22.33|p11.1	301780 Arylsulfatase C f form 300345 Microphthalmia isolated with coloboma 1 300471 Cubitus valgus with mental retardation and unusual facies 300484 Orofaciodigital syndrome VIII 300716 Mental retardation X-linked 95 300719 Deafness cataract retinitis pigmentosa and sperm abnormalities 300864 Cerebral-cerebellar-coloboma syndrome X-linked 309050 Lutheran suppressor X-linked 301067 Family with sequence similarity 47 member C 300596 G antigen 3	NHS|0.894481224|3.57%
DGC	NHS-AS1	7	100	X	p22.33|p11.1	301780 Arylsulfatase C f form 300345 Microphthalmia isolated with coloboma 1 300471 Cubitus valgus with mental retardation and unusual facies 300484 Orofaciodigital syndrome VIII 300716 Mental retardation X-linked 95 300719 Deafness cataract retinitis pigmentosa and sperm abnormalities 300864 Cerebral-cerebellar-coloboma syndrome X-linked 309050 Lutheran suppressor X-linked 301067 Family with sequence similarity 47 member C 300596 G antigen 3	NA
DGC	NHSL2	7	100	X	q11.1|q28	300345 Microphthalmia isolated with coloboma 1 300471 Cubitus valgus with mental retardation and unusual facies 300484 Orofaciodigital syndrome VIII 300716 Mental retardation X-linked 95 300719 Deafness cataract retinitis pigmentosa and sperm abnormalities 300864 Cerebral-cerebellar-coloboma syndrome X-linked 309050 Lutheran suppressor X-linked 300010 A-11 gene 300074 X chromosome-controlling element 300956 BRAF pseudogene 1 310310 MYCL-related processed gene 301070 WD repeat domain-containing protein 44 300795 Cancer/testis antigen family 45 member A4 300898 CD$1 antisense RNA 302000 Epidermolysis bullosa macular type 305424 Factor VIII F8B 314900 Xm 300824 OPN1LW and OPN1MW genes controller of	NHSL2|0.147177551|43.44%
DGC	NKAP	7	100	X	q11.1|q28	300345 Microphthalmia isolated with coloboma 1 300471 Cubitus valgus with mental retardation and unusual facies 300484 Orofaciodigital syndrome VIII 300716 Mental retardation X-linked 95 300719 Deafness cataract retinitis pigmentosa and sperm abnormalities 300864 Cerebral-cerebellar-coloboma syndrome X-linked 309050 Lutheran suppressor X-linked 300010 A-11 gene 300074 X chromosome-controlling element 300956 BRAF pseudogene 1 310310 MYCL-related processed gene 301070 WD repeat domain-containing protein 44 300795 Cancer/testis antigen family 45 member A4 300898 CD$1 antisense RNA 302000 Epidermolysis bullosa macular type 305424 Factor VIII F8B 314900 Xm 300824 OPN1LW and OPN1MW genes controller of	NKAP|0.086083542|53.94%
DGC	NKAPP1	7	100	X	q11.1|q28	300345 Microphthalmia isolated with coloboma 1 300471 Cubitus valgus with mental retardation and unusual facies 300484 Orofaciodigital syndrome VIII 300716 Mental retardation X-linked 95 300719 Deafness cataract retinitis pigmentosa and sperm abnormalities 300864 Cerebral-cerebellar-coloboma syndrome X-linked 309050 Lutheran suppressor X-linked 300010 A-11 gene 300074 X chromosome-controlling element 300956 BRAF pseudogene 1 310310 MYCL-related processed gene 301070 WD repeat domain-containing protein 44 300795 Cancer/testis antigen family 45 member A4 300898 CD$1 antisense RNA 302000 Epidermolysis bullosa macular type 305424 Factor VIII F8B 314900 Xm 300824 OPN1LW and OPN1MW genes controller of	NA
DGC	NKRF	7	100	X	q11.1|q28	300345 Microphthalmia isolated with coloboma 1 300471 Cubitus valgus with mental retardation and unusual facies 300484 Orofaciodigital syndrome VIII 300716 Mental retardation X-linked 95 300719 Deafness cataract retinitis pigmentosa and sperm abnormalities 300864 Cerebral-cerebellar-coloboma syndrome X-linked 309050 Lutheran suppressor X-linked 300010 A-11 gene 300074 X chromosome-controlling element 300956 BRAF pseudogene 1 310310 MYCL-related processed gene 301070 WD repeat domain-containing protein 44 300795 Cancer/testis antigen family 45 member A4 300898 CD$1 antisense RNA 302000 Epidermolysis bullosa macular type 305424 Factor VIII F8B 314900 Xm 300824 OPN1LW and OPN1MW genes controller of	NKRF|0.386710582|21.63%
DGC	NLGN3	7	100	X	q11.1|q28	300345 Microphthalmia isolated with coloboma 1 300471 Cubitus valgus with mental retardation and unusual facies 300484 Orofaciodigital syndrome VIII 300716 Mental retardation X-linked 95 300719 Deafness cataract retinitis pigmentosa and sperm abnormalities 300864 Cerebral-cerebellar-coloboma syndrome X-linked 309050 Lutheran suppressor X-linked 300010 A-11 gene 300074 X chromosome-controlling element 300956 BRAF pseudogene 1 310310 MYCL-related processed gene 301070 WD repeat domain-containing protein 44 300795 Cancer/testis antigen family 45 member A4 300898 CD$1 antisense RNA 302000 Epidermolysis bullosa macular type 305424 Factor VIII F8B 314900 Xm 300824 OPN1LW and OPN1MW genes controller of	NLGN3|0.634479169|10.65%
DGC	NLGN4X	7	100	X	p22.33|p11.1	301780 Arylsulfatase C f form 300345 Microphthalmia isolated with coloboma 1 300471 Cubitus valgus with mental retardation and unusual facies 300484 Orofaciodigital syndrome VIII 300716 Mental retardation X-linked 95 300719 Deafness cataract retinitis pigmentosa and sperm abnormalities 300864 Cerebral-cerebellar-coloboma syndrome X-linked 309050 Lutheran suppressor X-linked 301067 Family with sequence similarity 47 member C 300596 G antigen 3	NLGN4X|0.04429979|64.4%
DGC	NLRP2B	7	100	X	p22.33|p11.1	301780 Arylsulfatase C f form 300345 Microphthalmia isolated with coloboma 1 300471 Cubitus valgus with mental retardation and unusual facies 300484 Orofaciodigital syndrome VIII 300716 Mental retardation X-linked 95 300719 Deafness cataract retinitis pigmentosa and sperm abnormalities 300864 Cerebral-cerebellar-coloboma syndrome X-linked 309050 Lutheran suppressor X-linked 301067 Family with sequence similarity 47 member C 300596 G antigen 3	NA
DGC	NONO	7	100	X	q11.1|q28	300345 Microphthalmia isolated with coloboma 1 300471 Cubitus valgus with mental retardation and unusual facies 300484 Orofaciodigital syndrome VIII 300716 Mental retardation X-linked 95 300719 Deafness cataract retinitis pigmentosa and sperm abnormalities 300864 Cerebral-cerebellar-coloboma syndrome X-linked 309050 Lutheran suppressor X-linked 300010 A-11 gene 300074 X chromosome-controlling element 300956 BRAF pseudogene 1 310310 MYCL-related processed gene 301070 WD repeat domain-containing protein 44 300795 Cancer/testis antigen family 45 member A4 300898 CD$1 antisense RNA 302000 Epidermolysis bullosa macular type 305424 Factor VIII F8B 314900 Xm 300824 OPN1LW and OPN1MW genes controller of	NONO|0.874607321|4.11%
DGC	NOX1	7	100	X	q11.1|q28	300345 Microphthalmia isolated with coloboma 1 300471 Cubitus valgus with mental retardation and unusual facies 300484 Orofaciodigital syndrome VIII 300716 Mental retardation X-linked 95 300719 Deafness cataract retinitis pigmentosa and sperm abnormalities 300864 Cerebral-cerebellar-coloboma syndrome X-linked 309050 Lutheran suppressor X-linked 300010 A-11 gene 300074 X chromosome-controlling element 300956 BRAF pseudogene 1 310310 MYCL-related processed gene 301070 WD repeat domain-containing protein 44 300795 Cancer/testis antigen family 45 member A4 300898 CD$1 antisense RNA 302000 Epidermolysis bullosa macular type 305424 Factor VIII F8B 314900 Xm 300824 OPN1LW and OPN1MW genes controller of	NOX1|0.219857423|34.43%
DGC	NR0B1	7	100	X	p22.33|p11.1	301780 Arylsulfatase C f form 300345 Microphthalmia isolated with coloboma 1 300471 Cubitus valgus with mental retardation and unusual facies 300484 Orofaciodigital syndrome VIII 300716 Mental retardation X-linked 95 300719 Deafness cataract retinitis pigmentosa and sperm abnormalities 300864 Cerebral-cerebellar-coloboma syndrome X-linked 309050 Lutheran suppressor X-linked 301067 Family with sequence similarity 47 member C 300596 G antigen 3	NR0B1|0.508741554|15.44%
DGC	NRK	7	100	X	q11.1|q28	300345 Microphthalmia isolated with coloboma 1 300471 Cubitus valgus with mental retardation and unusual facies 300484 Orofaciodigital syndrome VIII 300716 Mental retardation X-linked 95 300719 Deafness cataract retinitis pigmentosa and sperm abnormalities 300864 Cerebral-cerebellar-coloboma syndrome X-linked 309050 Lutheran suppressor X-linked 300010 A-11 gene 300074 X chromosome-controlling element 300956 BRAF pseudogene 1 310310 MYCL-related processed gene 301070 WD repeat domain-containing protein 44 300795 Cancer/testis antigen family 45 member A4 300898 CD$1 antisense RNA 302000 Epidermolysis bullosa macular type 305424 Factor VIII F8B 314900 Xm 300824 OPN1LW and OPN1MW genes controller of	NRK|0.133592054|45.35%
DGC	NSDHL	7	100	X	q11.1|q28	300345 Microphthalmia isolated with coloboma 1 300471 Cubitus valgus with mental retardation and unusual facies 300484 Orofaciodigital syndrome VIII 300716 Mental retardation X-linked 95 300719 Deafness cataract retinitis pigmentosa and sperm abnormalities 300864 Cerebral-cerebellar-coloboma syndrome X-linked 309050 Lutheran suppressor X-linked 300010 A-11 gene 300074 X chromosome-controlling element 300956 BRAF pseudogene 1 310310 MYCL-related processed gene 301070 WD repeat domain-containing protein 44 300795 Cancer/testis antigen family 45 member A4 300898 CD$1 antisense RNA 302000 Epidermolysis bullosa macular type 305424 Factor VIII F8B 314900 Xm 300824 OPN1LW and OPN1MW genes controller of	NSDHL|0.042707237|64.89%
DGC	NUDT10	7	100	X	p22.33|p11.1	301780 Arylsulfatase C f form 300345 Microphthalmia isolated with coloboma 1 300471 Cubitus valgus with mental retardation and unusual facies 300484 Orofaciodigital syndrome VIII 300716 Mental retardation X-linked 95 300719 Deafness cataract retinitis pigmentosa and sperm abnormalities 300864 Cerebral-cerebellar-coloboma syndrome X-linked 309050 Lutheran suppressor X-linked 301067 Family with sequence similarity 47 member C 300596 G antigen 3	NUDT10|0.019828109|74.27%
DGC	NUDT11	7	100	X	p22.33|p11.1	301780 Arylsulfatase C f form 300345 Microphthalmia isolated with coloboma 1 300471 Cubitus valgus with mental retardation and unusual facies 300484 Orofaciodigital syndrome VIII 300716 Mental retardation X-linked 95 300719 Deafness cataract retinitis pigmentosa and sperm abnormalities 300864 Cerebral-cerebellar-coloboma syndrome X-linked 309050 Lutheran suppressor X-linked 301067 Family with sequence similarity 47 member C 300596 G antigen 3	NUDT11|0.016769294|76.04%
DGC	NUP62CL	7	100	X	q11.1|q28	300345 Microphthalmia isolated with coloboma 1 300471 Cubitus valgus with mental retardation and unusual facies 300484 Orofaciodigital syndrome VIII 300716 Mental retardation X-linked 95 300719 Deafness cataract retinitis pigmentosa and sperm abnormalities 300864 Cerebral-cerebellar-coloboma syndrome X-linked 309050 Lutheran suppressor X-linked 300010 A-11 gene 300074 X chromosome-controlling element 300956 BRAF pseudogene 1 310310 MYCL-related processed gene 301070 WD repeat domain-containing protein 44 300795 Cancer/testis antigen family 45 member A4 300898 CD$1 antisense RNA 302000 Epidermolysis bullosa macular type 305424 Factor VIII F8B 314900 Xm 300824 OPN1LW and OPN1MW genes controller of	NUP62CL|0.010647897|80.41%
DGC	NXF2	7	100	X	q11.1|q28	300345 Microphthalmia isolated with coloboma 1 300471 Cubitus valgus with mental retardation and unusual facies 300484 Orofaciodigital syndrome VIII 300716 Mental retardation X-linked 95 300719 Deafness cataract retinitis pigmentosa and sperm abnormalities 300864 Cerebral-cerebellar-coloboma syndrome X-linked 309050 Lutheran suppressor X-linked 300010 A-11 gene 300074 X chromosome-controlling element 300956 BRAF pseudogene 1 310310 MYCL-related processed gene 301070 WD repeat domain-containing protein 44 300795 Cancer/testis antigen family 45 member A4 300898 CD$1 antisense RNA 302000 Epidermolysis bullosa macular type 305424 Factor VIII F8B 314900 Xm 300824 OPN1LW and OPN1MW genes controller of	NXF2|0.001506098|92.76%
DGC	NXF2B	7	100	X	q11.1|q28	300345 Microphthalmia isolated with coloboma 1 300471 Cubitus valgus with mental retardation and unusual facies 300484 Orofaciodigital syndrome VIII 300716 Mental retardation X-linked 95 300719 Deafness cataract retinitis pigmentosa and sperm abnormalities 300864 Cerebral-cerebellar-coloboma syndrome X-linked 309050 Lutheran suppressor X-linked 300010 A-11 gene 300074 X chromosome-controlling element 300956 BRAF pseudogene 1 310310 MYCL-related processed gene 301070 WD repeat domain-containing protein 44 300795 Cancer/testis antigen family 45 member A4 300898 CD$1 antisense RNA 302000 Epidermolysis bullosa macular type 305424 Factor VIII F8B 314900 Xm 300824 OPN1LW and OPN1MW genes controller of	NXF2B|0.001720821|91.79%
DGC	NXF3	7	100	X	q11.1|q28	300345 Microphthalmia isolated with coloboma 1 300471 Cubitus valgus with mental retardation and unusual facies 300484 Orofaciodigital syndrome VIII 300716 Mental retardation X-linked 95 300719 Deafness cataract retinitis pigmentosa and sperm abnormalities 300864 Cerebral-cerebellar-coloboma syndrome X-linked 309050 Lutheran suppressor X-linked 300010 A-11 gene 300074 X chromosome-controlling element 300956 BRAF pseudogene 1 310310 MYCL-related processed gene 301070 WD repeat domain-containing protein 44 300795 Cancer/testis antigen family 45 member A4 300898 CD$1 antisense RNA 302000 Epidermolysis bullosa macular type 305424 Factor VIII F8B 314900 Xm 300824 OPN1LW and OPN1MW genes controller of	NXF3|0.002050096|90.85%
DGC	NXF4	7	100	X	q11.1|q28	300345 Microphthalmia isolated with coloboma 1 300471 Cubitus valgus with mental retardation and unusual facies 300484 Orofaciodigital syndrome VIII 300716 Mental retardation X-linked 95 300719 Deafness cataract retinitis pigmentosa and sperm abnormalities 300864 Cerebral-cerebellar-coloboma syndrome X-linked 309050 Lutheran suppressor X-linked 300010 A-11 gene 300074 X chromosome-controlling element 300956 BRAF pseudogene 1 310310 MYCL-related processed gene 301070 WD repeat domain-containing protein 44 300795 Cancer/testis antigen family 45 member A4 300898 CD$1 antisense RNA 302000 Epidermolysis bullosa macular type 305424 Factor VIII F8B 314900 Xm 300824 OPN1LW and OPN1MW genes controller of	NA
DGC	NXF5	7	100	X	q11.1|q28	300345 Microphthalmia isolated with coloboma 1 300471 Cubitus valgus with mental retardation and unusual facies 300484 Orofaciodigital syndrome VIII 300716 Mental retardation X-linked 95 300719 Deafness cataract retinitis pigmentosa and sperm abnormalities 300864 Cerebral-cerebellar-coloboma syndrome X-linked 309050 Lutheran suppressor X-linked 300010 A-11 gene 300074 X chromosome-controlling element 300956 BRAF pseudogene 1 310310 MYCL-related processed gene 301070 WD repeat domain-containing protein 44 300795 Cancer/testis antigen family 45 member A4 300898 CD$1 antisense RNA 302000 Epidermolysis bullosa macular type 305424 Factor VIII F8B 314900 Xm 300824 OPN1LW and OPN1MW genes controller of	NXF5|0.002367398|89.99%
DGC	NXT2	7	100	X	q11.1|q28	300345 Microphthalmia isolated with coloboma 1 300471 Cubitus valgus with mental retardation and unusual facies 300484 Orofaciodigital syndrome VIII 300716 Mental retardation X-linked 95 300719 Deafness cataract retinitis pigmentosa and sperm abnormalities 300864 Cerebral-cerebellar-coloboma syndrome X-linked 309050 Lutheran suppressor X-linked 300010 A-11 gene 300074 X chromosome-controlling element 300956 BRAF pseudogene 1 310310 MYCL-related processed gene 301070 WD repeat domain-containing protein 44 300795 Cancer/testis antigen family 45 member A4 300898 CD$1 antisense RNA 302000 Epidermolysis bullosa macular type 305424 Factor VIII F8B 314900 Xm 300824 OPN1LW and OPN1MW genes controller of	NXT2|0.183641601|38.59%
DGC	NYX	7	100	X	p22.33|p11.1	301780 Arylsulfatase C f form 300345 Microphthalmia isolated with coloboma 1 300471 Cubitus valgus with mental retardation and unusual facies 300484 Orofaciodigital syndrome VIII 300716 Mental retardation X-linked 95 300719 Deafness cataract retinitis pigmentosa and sperm abnormalities 300864 Cerebral-cerebellar-coloboma syndrome X-linked 309050 Lutheran suppressor X-linked 301067 Family with sequence similarity 47 member C 300596 G antigen 3	NYX|0.066151034|58.33%
DGC	OCRL	7	100	X	q11.1|q28	300345 Microphthalmia isolated with coloboma 1 300471 Cubitus valgus with mental retardation and unusual facies 300484 Orofaciodigital syndrome VIII 300716 Mental retardation X-linked 95 300719 Deafness cataract retinitis pigmentosa and sperm abnormalities 300864 Cerebral-cerebellar-coloboma syndrome X-linked 309050 Lutheran suppressor X-linked 300010 A-11 gene 300074 X chromosome-controlling element 300956 BRAF pseudogene 1 310310 MYCL-related processed gene 301070 WD repeat domain-containing protein 44 300795 Cancer/testis antigen family 45 member A4 300898 CD$1 antisense RNA 302000 Epidermolysis bullosa macular type 305424 Factor VIII F8B 314900 Xm 300824 OPN1LW and OPN1MW genes controller of	OCRL|0.531676693|14.52%
DGC	OFD1	7	100	X	p22.33|p11.1	301780 Arylsulfatase C f form 300345 Microphthalmia isolated with coloboma 1 300471 Cubitus valgus with mental retardation and unusual facies 300484 Orofaciodigital syndrome VIII 300716 Mental retardation X-linked 95 300719 Deafness cataract retinitis pigmentosa and sperm abnormalities 300864 Cerebral-cerebellar-coloboma syndrome X-linked 309050 Lutheran suppressor X-linked 301067 Family with sequence similarity 47 member C 300596 G antigen 3	OFD1|0.028389991|70.25%
DGC	OGT	7	100	X	q11.1|q28	300345 Microphthalmia isolated with coloboma 1 300471 Cubitus valgus with mental retardation and unusual facies 300484 Orofaciodigital syndrome VIII 300716 Mental retardation X-linked 95 300719 Deafness cataract retinitis pigmentosa and sperm abnormalities 300864 Cerebral-cerebellar-coloboma syndrome X-linked 309050 Lutheran suppressor X-linked 300010 A-11 gene 300074 X chromosome-controlling element 300956 BRAF pseudogene 1 310310 MYCL-related processed gene 301070 WD repeat domain-containing protein 44 300795 Cancer/testis antigen family 45 member A4 300898 CD$1 antisense RNA 302000 Epidermolysis bullosa macular type 305424 Factor VIII F8B 314900 Xm 300824 OPN1LW and OPN1MW genes controller of	OGT|0.924475508|2.87%
DGC	OPHN1	7	100	X	q11.1|q28	300345 Microphthalmia isolated with coloboma 1 300471 Cubitus valgus with mental retardation and unusual facies 300484 Orofaciodigital syndrome VIII 300716 Mental retardation X-linked 95 300719 Deafness cataract retinitis pigmentosa and sperm abnormalities 300864 Cerebral-cerebellar-coloboma syndrome X-linked 309050 Lutheran suppressor X-linked 300010 A-11 gene 300074 X chromosome-controlling element 300956 BRAF pseudogene 1 310310 MYCL-related processed gene 301070 WD repeat domain-containing protein 44 300795 Cancer/testis antigen family 45 member A4 300898 CD$1 antisense RNA 302000 Epidermolysis bullosa macular type 305424 Factor VIII F8B 314900 Xm 300824 OPN1LW and OPN1MW genes controller of	OPHN1|0.210927262|35.46%
DGC	OPN1LW	7	100	X	q11.1|q28	300345 Microphthalmia isolated with coloboma 1 300471 Cubitus valgus with mental retardation and unusual facies 300484 Orofaciodigital syndrome VIII 300716 Mental retardation X-linked 95 300719 Deafness cataract retinitis pigmentosa and sperm abnormalities 300864 Cerebral-cerebellar-coloboma syndrome X-linked 309050 Lutheran suppressor X-linked 300010 A-11 gene 300074 X chromosome-controlling element 300956 BRAF pseudogene 1 310310 MYCL-related processed gene 301070 WD repeat domain-containing protein 44 300795 Cancer/testis antigen family 45 member A4 300898 CD$1 antisense RNA 302000 Epidermolysis bullosa macular type 305424 Factor VIII F8B 314900 Xm 300824 OPN1LW and OPN1MW genes controller of	OPN1LW|0.035400156|67.35%
DGC	OPN1MW	7	100	X	q11.1|q28	300345 Microphthalmia isolated with coloboma 1 300471 Cubitus valgus with mental retardation and unusual facies 300484 Orofaciodigital syndrome VIII 300716 Mental retardation X-linked 95 300719 Deafness cataract retinitis pigmentosa and sperm abnormalities 300864 Cerebral-cerebellar-coloboma syndrome X-linked 309050 Lutheran suppressor X-linked 300010 A-11 gene 300074 X chromosome-controlling element 300956 BRAF pseudogene 1 310310 MYCL-related processed gene 301070 WD repeat domain-containing protein 44 300795 Cancer/testis antigen family 45 member A4 300898 CD$1 antisense RNA 302000 Epidermolysis bullosa macular type 305424 Factor VIII F8B 314900 Xm 300824 OPN1LW and OPN1MW genes controller of	OPN1MW|0.025010125|71.8%
DGC	OPN1MW2	7	100	X	q11.1|q28	300345 Microphthalmia isolated with coloboma 1 300471 Cubitus valgus with mental retardation and unusual facies 300484 Orofaciodigital syndrome VIII 300716 Mental retardation X-linked 95 300719 Deafness cataract retinitis pigmentosa and sperm abnormalities 300864 Cerebral-cerebellar-coloboma syndrome X-linked 309050 Lutheran suppressor X-linked 300010 A-11 gene 300074 X chromosome-controlling element 300956 BRAF pseudogene 1 310310 MYCL-related processed gene 301070 WD repeat domain-containing protein 44 300795 Cancer/testis antigen family 45 member A4 300898 CD$1 antisense RNA 302000 Epidermolysis bullosa macular type 305424 Factor VIII F8B 314900 Xm 300824 OPN1LW and OPN1MW genes controller of	OPN1MW2|0.016892753|75.92%
DGC	OPN1MW3	7	100	X	q11.1|q28	300345 Microphthalmia isolated with coloboma 1 300471 Cubitus valgus with mental retardation and unusual facies 300484 Orofaciodigital syndrome VIII 300716 Mental retardation X-linked 95 300719 Deafness cataract retinitis pigmentosa and sperm abnormalities 300864 Cerebral-cerebellar-coloboma syndrome X-linked 309050 Lutheran suppressor X-linked 300010 A-11 gene 300074 X chromosome-controlling element 300956 BRAF pseudogene 1 310310 MYCL-related processed gene 301070 WD repeat domain-containing protein 44 300795 Cancer/testis antigen family 45 member A4 300898 CD$1 antisense RNA 302000 Epidermolysis bullosa macular type 305424 Factor VIII F8B 314900 Xm 300824 OPN1LW and OPN1MW genes controller of	NA
DGC	OR13H1	7	100	X	q11.1|q28	300345 Microphthalmia isolated with coloboma 1 300471 Cubitus valgus with mental retardation and unusual facies 300484 Orofaciodigital syndrome VIII 300716 Mental retardation X-linked 95 300719 Deafness cataract retinitis pigmentosa and sperm abnormalities 300864 Cerebral-cerebellar-coloboma syndrome X-linked 309050 Lutheran suppressor X-linked 300010 A-11 gene 300074 X chromosome-controlling element 300956 BRAF pseudogene 1 310310 MYCL-related processed gene 301070 WD repeat domain-containing protein 44 300795 Cancer/testis antigen family 45 member A4 300898 CD$1 antisense RNA 302000 Epidermolysis bullosa macular type 305424 Factor VIII F8B 314900 Xm 300824 OPN1LW and OPN1MW genes controller of	OR13H1|0.019316355|74.52%
DGC	OTC	7	100	X	p22.33|p11.1	301780 Arylsulfatase C f form 300345 Microphthalmia isolated with coloboma 1 300471 Cubitus valgus with mental retardation and unusual facies 300484 Orofaciodigital syndrome VIII 300716 Mental retardation X-linked 95 300719 Deafness cataract retinitis pigmentosa and sperm abnormalities 300864 Cerebral-cerebellar-coloboma syndrome X-linked 309050 Lutheran suppressor X-linked 301067 Family with sequence similarity 47 member C 300596 G antigen 3	OTC|0.906729057|3.31%
DGC	OTUD5	7	100	X	p22.33|p11.1	301780 Arylsulfatase C f form 300345 Microphthalmia isolated with coloboma 1 300471 Cubitus valgus with mental retardation and unusual facies 300484 Orofaciodigital syndrome VIII 300716 Mental retardation X-linked 95 300719 Deafness cataract retinitis pigmentosa and sperm abnormalities 300864 Cerebral-cerebellar-coloboma syndrome X-linked 309050 Lutheran suppressor X-linked 301067 Family with sequence similarity 47 member C 300596 G antigen 3	OTUD5|0.139685418|44.43%
DGC	OTUD6A	7	100	X	q11.1|q28	300345 Microphthalmia isolated with coloboma 1 300471 Cubitus valgus with mental retardation and unusual facies 300484 Orofaciodigital syndrome VIII 300716 Mental retardation X-linked 95 300719 Deafness cataract retinitis pigmentosa and sperm abnormalities 300864 Cerebral-cerebellar-coloboma syndrome X-linked 309050 Lutheran suppressor X-linked 300010 A-11 gene 300074 X chromosome-controlling element 300956 BRAF pseudogene 1 310310 MYCL-related processed gene 301070 WD repeat domain-containing protein 44 300795 Cancer/testis antigen family 45 member A4 300898 CD$1 antisense RNA 302000 Epidermolysis bullosa macular type 305424 Factor VIII F8B 314900 Xm 300824 OPN1LW and OPN1MW genes controller of	OTUD6A|0.001433375|93.17%
DGC	P2RY10	7	100	X	q11.1|q28	300345 Microphthalmia isolated with coloboma 1 300471 Cubitus valgus with mental retardation and unusual facies 300484 Orofaciodigital syndrome VIII 300716 Mental retardation X-linked 95 300719 Deafness cataract retinitis pigmentosa and sperm abnormalities 300864 Cerebral-cerebellar-coloboma syndrome X-linked 309050 Lutheran suppressor X-linked 300010 A-11 gene 300074 X chromosome-controlling element 300956 BRAF pseudogene 1 310310 MYCL-related processed gene 301070 WD repeat domain-containing protein 44 300795 Cancer/testis antigen family 45 member A4 300898 CD$1 antisense RNA 302000 Epidermolysis bullosa macular type 305424 Factor VIII F8B 314900 Xm 300824 OPN1LW and OPN1MW genes controller of	P2RY10|0.097758264|51.57%
DGC	P2RY4	7	100	X	q11.1|q28	300345 Microphthalmia isolated with coloboma 1 300471 Cubitus valgus with mental retardation and unusual facies 300484 Orofaciodigital syndrome VIII 300716 Mental retardation X-linked 95 300719 Deafness cataract retinitis pigmentosa and sperm abnormalities 300864 Cerebral-cerebellar-coloboma syndrome X-linked 309050 Lutheran suppressor X-linked 300010 A-11 gene 300074 X chromosome-controlling element 300956 BRAF pseudogene 1 310310 MYCL-related processed gene 301070 WD repeat domain-containing protein 44 300795 Cancer/testis antigen family 45 member A4 300898 CD$1 antisense RNA 302000 Epidermolysis bullosa macular type 305424 Factor VIII F8B 314900 Xm 300824 OPN1LW and OPN1MW genes controller of	P2RY4|0.035696267|67.23%
DGC	PABPC1L2A	7	100	X	q11.1|q28	300345 Microphthalmia isolated with coloboma 1 300471 Cubitus valgus with mental retardation and unusual facies 300484 Orofaciodigital syndrome VIII 300716 Mental retardation X-linked 95 300719 Deafness cataract retinitis pigmentosa and sperm abnormalities 300864 Cerebral-cerebellar-coloboma syndrome X-linked 309050 Lutheran suppressor X-linked 300010 A-11 gene 300074 X chromosome-controlling element 300956 BRAF pseudogene 1 310310 MYCL-related processed gene 301070 WD repeat domain-containing protein 44 300795 Cancer/testis antigen family 45 member A4 300898 CD$1 antisense RNA 302000 Epidermolysis bullosa macular type 305424 Factor VIII F8B 314900 Xm 300824 OPN1LW and OPN1MW genes controller of	PABPC1L2A|0.025516461|71.56%
DGC	PABPC1L2B	7	100	X	q11.1|q28	300345 Microphthalmia isolated with coloboma 1 300471 Cubitus valgus with mental retardation and unusual facies 300484 Orofaciodigital syndrome VIII 300716 Mental retardation X-linked 95 300719 Deafness cataract retinitis pigmentosa and sperm abnormalities 300864 Cerebral-cerebellar-coloboma syndrome X-linked 309050 Lutheran suppressor X-linked 300010 A-11 gene 300074 X chromosome-controlling element 300956 BRAF pseudogene 1 310310 MYCL-related processed gene 301070 WD repeat domain-containing protein 44 300795 Cancer/testis antigen family 45 member A4 300898 CD$1 antisense RNA 302000 Epidermolysis bullosa macular type 305424 Factor VIII F8B 314900 Xm 300824 OPN1LW and OPN1MW genes controller of	PABPC1L2B|0.026701754|71.03%
DGC	PABPC1L2B-AS1	7	100	X	q11.1|q28	300345 Microphthalmia isolated with coloboma 1 300471 Cubitus valgus with mental retardation and unusual facies 300484 Orofaciodigital syndrome VIII 300716 Mental retardation X-linked 95 300719 Deafness cataract retinitis pigmentosa and sperm abnormalities 300864 Cerebral-cerebellar-coloboma syndrome X-linked 309050 Lutheran suppressor X-linked 300010 A-11 gene 300074 X chromosome-controlling element 300956 BRAF pseudogene 1 310310 MYCL-related processed gene 301070 WD repeat domain-containing protein 44 300795 Cancer/testis antigen family 45 member A4 300898 CD$1 antisense RNA 302000 Epidermolysis bullosa macular type 305424 Factor VIII F8B 314900 Xm 300824 OPN1LW and OPN1MW genes controller of	NA
DGC	PABPC5	7	100	X	q11.1|q28	300345 Microphthalmia isolated with coloboma 1 300471 Cubitus valgus with mental retardation and unusual facies 300484 Orofaciodigital syndrome VIII 300716 Mental retardation X-linked 95 300719 Deafness cataract retinitis pigmentosa and sperm abnormalities 300864 Cerebral-cerebellar-coloboma syndrome X-linked 309050 Lutheran suppressor X-linked 300010 A-11 gene 300074 X chromosome-controlling element 300956 BRAF pseudogene 1 310310 MYCL-related processed gene 301070 WD repeat domain-containing protein 44 300795 Cancer/testis antigen family 45 member A4 300898 CD$1 antisense RNA 302000 Epidermolysis bullosa macular type 305424 Factor VIII F8B 314900 Xm 300824 OPN1LW and OPN1MW genes controller of	PABPC5|0.096243095|51.88%
DGC	PABPC5-AS1	7	100	X	q11.1|q28	300345 Microphthalmia isolated with coloboma 1 300471 Cubitus valgus with mental retardation and unusual facies 300484 Orofaciodigital syndrome VIII 300716 Mental retardation X-linked 95 300719 Deafness cataract retinitis pigmentosa and sperm abnormalities 300864 Cerebral-cerebellar-coloboma syndrome X-linked 309050 Lutheran suppressor X-linked 300010 A-11 gene 300074 X chromosome-controlling element 300956 BRAF pseudogene 1 310310 MYCL-related processed gene 301070 WD repeat domain-containing protein 44 300795 Cancer/testis antigen family 45 member A4 300898 CD$1 antisense RNA 302000 Epidermolysis bullosa macular type 305424 Factor VIII F8B 314900 Xm 300824 OPN1LW and OPN1MW genes controller of	NA
DGC	PAGE1	7	100	X	p22.33|p11.1	301780 Arylsulfatase C f form 300345 Microphthalmia isolated with coloboma 1 300471 Cubitus valgus with mental retardation and unusual facies 300484 Orofaciodigital syndrome VIII 300716 Mental retardation X-linked 95 300719 Deafness cataract retinitis pigmentosa and sperm abnormalities 300864 Cerebral-cerebellar-coloboma syndrome X-linked 309050 Lutheran suppressor X-linked 301067 Family with sequence similarity 47 member C 300596 G antigen 3	PAGE1|0.000721048|97.15%
DGC	PAGE2	7	100	X	p22.33|p11.1	301780 Arylsulfatase C f form 300345 Microphthalmia isolated with coloboma 1 300471 Cubitus valgus with mental retardation and unusual facies 300484 Orofaciodigital syndrome VIII 300716 Mental retardation X-linked 95 300719 Deafness cataract retinitis pigmentosa and sperm abnormalities 300864 Cerebral-cerebellar-coloboma syndrome X-linked 309050 Lutheran suppressor X-linked 301067 Family with sequence similarity 47 member C 300596 G antigen 3	PAGE2|0.000820462|96.53%
DGC	PAGE2B	7	100	X	p22.33|p11.1	301780 Arylsulfatase C f form 300345 Microphthalmia isolated with coloboma 1 300471 Cubitus valgus with mental retardation and unusual facies 300484 Orofaciodigital syndrome VIII 300716 Mental retardation X-linked 95 300719 Deafness cataract retinitis pigmentosa and sperm abnormalities 300864 Cerebral-cerebellar-coloboma syndrome X-linked 309050 Lutheran suppressor X-linked 301067 Family with sequence similarity 47 member C 300596 G antigen 3	PAGE2B|0.000785529|96.76%
DGC	PAGE3	7	100	X	p22.33|p11.1	301780 Arylsulfatase C f form 300345 Microphthalmia isolated with coloboma 1 300471 Cubitus valgus with mental retardation and unusual facies 300484 Orofaciodigital syndrome VIII 300716 Mental retardation X-linked 95 300719 Deafness cataract retinitis pigmentosa and sperm abnormalities 300864 Cerebral-cerebellar-coloboma syndrome X-linked 309050 Lutheran suppressor X-linked 301067 Family with sequence similarity 47 member C 300596 G antigen 3	PAGE3|0.000757545|96.96%
DGC	PAGE4	7	100	X	p22.33|p11.1	301780 Arylsulfatase C f form 300345 Microphthalmia isolated with coloboma 1 300471 Cubitus valgus with mental retardation and unusual facies 300484 Orofaciodigital syndrome VIII 300716 Mental retardation X-linked 95 300719 Deafness cataract retinitis pigmentosa and sperm abnormalities 300864 Cerebral-cerebellar-coloboma syndrome X-linked 309050 Lutheran suppressor X-linked 301067 Family with sequence similarity 47 member C 300596 G antigen 3	PAGE4|0.000857477|96.31%
DGC	PAGE5	7	100	X	p22.33|p11.1	301780 Arylsulfatase C f form 300345 Microphthalmia isolated with coloboma 1 300471 Cubitus valgus with mental retardation and unusual facies 300484 Orofaciodigital syndrome VIII 300716 Mental retardation X-linked 95 300719 Deafness cataract retinitis pigmentosa and sperm abnormalities 300864 Cerebral-cerebellar-coloboma syndrome X-linked 309050 Lutheran suppressor X-linked 301067 Family with sequence similarity 47 member C 300596 G antigen 3	PAGE5|0.000770561|96.87%
DGC	PAK3	7	100	X	q11.1|q28	300345 Microphthalmia isolated with coloboma 1 300471 Cubitus valgus with mental retardation and unusual facies 300484 Orofaciodigital syndrome VIII 300716 Mental retardation X-linked 95 300719 Deafness cataract retinitis pigmentosa and sperm abnormalities 300864 Cerebral-cerebellar-coloboma syndrome X-linked 309050 Lutheran suppressor X-linked 300010 A-11 gene 300074 X chromosome-controlling element 300956 BRAF pseudogene 1 310310 MYCL-related processed gene 301070 WD repeat domain-containing protein 44 300795 Cancer/testis antigen family 45 member A4 300898 CD$1 antisense RNA 302000 Epidermolysis bullosa macular type 305424 Factor VIII F8B 314900 Xm 300824 OPN1LW and OPN1MW genes controller of	PAK3|0.832123135|5.06%
DGC	PASD1	7	100	X	q11.1|q28	300345 Microphthalmia isolated with coloboma 1 300471 Cubitus valgus with mental retardation and unusual facies 300484 Orofaciodigital syndrome VIII 300716 Mental retardation X-linked 95 300719 Deafness cataract retinitis pigmentosa and sperm abnormalities 300864 Cerebral-cerebellar-coloboma syndrome X-linked 309050 Lutheran suppressor X-linked 300010 A-11 gene 300074 X chromosome-controlling element 300956 BRAF pseudogene 1 310310 MYCL-related processed gene 301070 WD repeat domain-containing protein 44 300795 Cancer/testis antigen family 45 member A4 300898 CD$1 antisense RNA 302000 Epidermolysis bullosa macular type 305424 Factor VIII F8B 314900 Xm 300824 OPN1LW and OPN1MW genes controller of	PASD1|0.000158076|99.84%
DGC	PBDC1	7	100	X	q11.1|q28	300345 Microphthalmia isolated with coloboma 1 300471 Cubitus valgus with mental retardation and unusual facies 300484 Orofaciodigital syndrome VIII 300716 Mental retardation X-linked 95 300719 Deafness cataract retinitis pigmentosa and sperm abnormalities 300864 Cerebral-cerebellar-coloboma syndrome X-linked 309050 Lutheran suppressor X-linked 300010 A-11 gene 300074 X chromosome-controlling element 300956 BRAF pseudogene 1 310310 MYCL-related processed gene 301070 WD repeat domain-containing protein 44 300795 Cancer/testis antigen family 45 member A4 300898 CD$1 antisense RNA 302000 Epidermolysis bullosa macular type 305424 Factor VIII F8B 314900 Xm 300824 OPN1LW and OPN1MW genes controller of	PBDC1|0.062619204|59.17%
DGC	PCDH11X	7	100	X	q11.1|q28	300345 Microphthalmia isolated with coloboma 1 300471 Cubitus valgus with mental retardation and unusual facies 300484 Orofaciodigital syndrome VIII 300716 Mental retardation X-linked 95 300719 Deafness cataract retinitis pigmentosa and sperm abnormalities 300864 Cerebral-cerebellar-coloboma syndrome X-linked 309050 Lutheran suppressor X-linked 300010 A-11 gene 300074 X chromosome-controlling element 300956 BRAF pseudogene 1 310310 MYCL-related processed gene 301070 WD repeat domain-containing protein 44 300795 Cancer/testis antigen family 45 member A4 300898 CD$1 antisense RNA 302000 Epidermolysis bullosa macular type 305424 Factor VIII F8B 314900 Xm 300824 OPN1LW and OPN1MW genes controller of	PCDH11X|0.213449585|35.17%
DGC	PCDH19	7	100	X	q11.1|q28	300345 Microphthalmia isolated with coloboma 1 300471 Cubitus valgus with mental retardation and unusual facies 300484 Orofaciodigital syndrome VIII 300716 Mental retardation X-linked 95 300719 Deafness cataract retinitis pigmentosa and sperm abnormalities 300864 Cerebral-cerebellar-coloboma syndrome X-linked 309050 Lutheran suppressor X-linked 300010 A-11 gene 300074 X chromosome-controlling element 300956 BRAF pseudogene 1 310310 MYCL-related processed gene 301070 WD repeat domain-containing protein 44 300795 Cancer/testis antigen family 45 member A4 300898 CD$1 antisense RNA 302000 Epidermolysis bullosa macular type 305424 Factor VIII F8B 314900 Xm 300824 OPN1LW and OPN1MW genes controller of	PCDH19|0.768093442|6.65%
DGC	PCSK1N	7	100	X	p22.33|p11.1	301780 Arylsulfatase C f form 300345 Microphthalmia isolated with coloboma 1 300471 Cubitus valgus with mental retardation and unusual facies 300484 Orofaciodigital syndrome VIII 300716 Mental retardation X-linked 95 300719 Deafness cataract retinitis pigmentosa and sperm abnormalities 300864 Cerebral-cerebellar-coloboma syndrome X-linked 309050 Lutheran suppressor X-linked 301067 Family with sequence similarity 47 member C 300596 G antigen 3	PCSK1N|0.012600198|78.81%
DGC	PCYT1B	7	100	X	p22.33|p11.1	301780 Arylsulfatase C f form 300345 Microphthalmia isolated with coloboma 1 300471 Cubitus valgus with mental retardation and unusual facies 300484 Orofaciodigital syndrome VIII 300716 Mental retardation X-linked 95 300719 Deafness cataract retinitis pigmentosa and sperm abnormalities 300864 Cerebral-cerebellar-coloboma syndrome X-linked 309050 Lutheran suppressor X-linked 301067 Family with sequence similarity 47 member C 300596 G antigen 3	PCYT1B|0.472301859|17.09%
DGC	PCYT1B-AS1	7	100	X	p22.33|p11.1	301780 Arylsulfatase C f form 300345 Microphthalmia isolated with coloboma 1 300471 Cubitus valgus with mental retardation and unusual facies 300484 Orofaciodigital syndrome VIII 300716 Mental retardation X-linked 95 300719 Deafness cataract retinitis pigmentosa and sperm abnormalities 300864 Cerebral-cerebellar-coloboma syndrome X-linked 309050 Lutheran suppressor X-linked 301067 Family with sequence similarity 47 member C 300596 G antigen 3	NA
DGC	PDHA1	7	100	X	p22.33|p11.1	301780 Arylsulfatase C f form 300345 Microphthalmia isolated with coloboma 1 300471 Cubitus valgus with mental retardation and unusual facies 300484 Orofaciodigital syndrome VIII 300716 Mental retardation X-linked 95 300719 Deafness cataract retinitis pigmentosa and sperm abnormalities 300864 Cerebral-cerebellar-coloboma syndrome X-linked 309050 Lutheran suppressor X-linked 301067 Family with sequence similarity 47 member C 300596 G antigen 3	PDHA1|0.214623621|35.05%
DGC	PDK3	7	100	X	p22.33|p11.1	301780 Arylsulfatase C f form 300345 Microphthalmia isolated with coloboma 1 300471 Cubitus valgus with mental retardation and unusual facies 300484 Orofaciodigital syndrome VIII 300716 Mental retardation X-linked 95 300719 Deafness cataract retinitis pigmentosa and sperm abnormalities 300864 Cerebral-cerebellar-coloboma syndrome X-linked 309050 Lutheran suppressor X-linked 301067 Family with sequence similarity 47 member C 300596 G antigen 3	PDK3|0.302411039|27.46%
DGC	PDZD11	7	100	X	q11.1|q28	300345 Microphthalmia isolated with coloboma 1 300471 Cubitus valgus with mental retardation and unusual facies 300484 Orofaciodigital syndrome VIII 300716 Mental retardation X-linked 95 300719 Deafness cataract retinitis pigmentosa and sperm abnormalities 300864 Cerebral-cerebellar-coloboma syndrome X-linked 309050 Lutheran suppressor X-linked 300010 A-11 gene 300074 X chromosome-controlling element 300956 BRAF pseudogene 1 310310 MYCL-related processed gene 301070 WD repeat domain-containing protein 44 300795 Cancer/testis antigen family 45 member A4 300898 CD$1 antisense RNA 302000 Epidermolysis bullosa macular type 305424 Factor VIII F8B 314900 Xm 300824 OPN1LW and OPN1MW genes controller of	PDZD11|0.466429053|17.34%
DGC	PDZD4	7	100	X	q11.1|q28	300345 Microphthalmia isolated with coloboma 1 300471 Cubitus valgus with mental retardation and unusual facies 300484 Orofaciodigital syndrome VIII 300716 Mental retardation X-linked 95 300719 Deafness cataract retinitis pigmentosa and sperm abnormalities 300864 Cerebral-cerebellar-coloboma syndrome X-linked 309050 Lutheran suppressor X-linked 300010 A-11 gene 300074 X chromosome-controlling element 300956 BRAF pseudogene 1 310310 MYCL-related processed gene 301070 WD repeat domain-containing protein 44 300795 Cancer/testis antigen family 45 member A4 300898 CD$1 antisense RNA 302000 Epidermolysis bullosa macular type 305424 Factor VIII F8B 314900 Xm 300824 OPN1LW and OPN1MW genes controller of	PDZD4|0.130663739|45.79%
DGC	PFKFB1	7	100	X	p22.33|p11.1	301780 Arylsulfatase C f form 300345 Microphthalmia isolated with coloboma 1 300471 Cubitus valgus with mental retardation and unusual facies 300484 Orofaciodigital syndrome VIII 300716 Mental retardation X-linked 95 300719 Deafness cataract retinitis pigmentosa and sperm abnormalities 300864 Cerebral-cerebellar-coloboma syndrome X-linked 309050 Lutheran suppressor X-linked 301067 Family with sequence similarity 47 member C 300596 G antigen 3	PFKFB1|0.225374389|33.85%
DGC	PGAM4	7	100	X	q11.1|q28	300345 Microphthalmia isolated with coloboma 1 300471 Cubitus valgus with mental retardation and unusual facies 300484 Orofaciodigital syndrome VIII 300716 Mental retardation X-linked 95 300719 Deafness cataract retinitis pigmentosa and sperm abnormalities 300864 Cerebral-cerebellar-coloboma syndrome X-linked 309050 Lutheran suppressor X-linked 300010 A-11 gene 300074 X chromosome-controlling element 300956 BRAF pseudogene 1 310310 MYCL-related processed gene 301070 WD repeat domain-containing protein 44 300795 Cancer/testis antigen family 45 member A4 300898 CD$1 antisense RNA 302000 Epidermolysis bullosa macular type 305424 Factor VIII F8B 314900 Xm 300824 OPN1LW and OPN1MW genes controller of	PGAM4|0.001566259|92.48%
DGC	PGK1	7	100	X	q11.1|q28	300345 Microphthalmia isolated with coloboma 1 300471 Cubitus valgus with mental retardation and unusual facies 300484 Orofaciodigital syndrome VIII 300716 Mental retardation X-linked 95 300719 Deafness cataract retinitis pigmentosa and sperm abnormalities 300864 Cerebral-cerebellar-coloboma syndrome X-linked 309050 Lutheran suppressor X-linked 300010 A-11 gene 300074 X chromosome-controlling element 300956 BRAF pseudogene 1 310310 MYCL-related processed gene 301070 WD repeat domain-containing protein 44 300795 Cancer/testis antigen family 45 member A4 300898 CD$1 antisense RNA 302000 Epidermolysis bullosa macular type 305424 Factor VIII F8B 314900 Xm 300824 OPN1LW and OPN1MW genes controller of	PGK1|0.940776519|2.46%
DGC	PGRMC1	7	100	X	q11.1|q28	300345 Microphthalmia isolated with coloboma 1 300471 Cubitus valgus with mental retardation and unusual facies 300484 Orofaciodigital syndrome VIII 300716 Mental retardation X-linked 95 300719 Deafness cataract retinitis pigmentosa and sperm abnormalities 300864 Cerebral-cerebellar-coloboma syndrome X-linked 309050 Lutheran suppressor X-linked 300010 A-11 gene 300074 X chromosome-controlling element 300956 BRAF pseudogene 1 310310 MYCL-related processed gene 301070 WD repeat domain-containing protein 44 300795 Cancer/testis antigen family 45 member A4 300898 CD$1 antisense RNA 302000 Epidermolysis bullosa macular type 305424 Factor VIII F8B 314900 Xm 300824 OPN1LW and OPN1MW genes controller of	PGRMC1|0.460639132|17.65%
DGC	PHEX	7	100	X	p22.33|p11.1	301780 Arylsulfatase C f form 300345 Microphthalmia isolated with coloboma 1 300471 Cubitus valgus with mental retardation and unusual facies 300484 Orofaciodigital syndrome VIII 300716 Mental retardation X-linked 95 300719 Deafness cataract retinitis pigmentosa and sperm abnormalities 300864 Cerebral-cerebellar-coloboma syndrome X-linked 309050 Lutheran suppressor X-linked 301067 Family with sequence similarity 47 member C 300596 G antigen 3	PHEX|0.755114153|6.97%
DGC	PHEX-AS1	7	100	X	p22.33|p11.1	301780 Arylsulfatase C f form 300345 Microphthalmia isolated with coloboma 1 300471 Cubitus valgus with mental retardation and unusual facies 300484 Orofaciodigital syndrome VIII 300716 Mental retardation X-linked 95 300719 Deafness cataract retinitis pigmentosa and sperm abnormalities 300864 Cerebral-cerebellar-coloboma syndrome X-linked 309050 Lutheran suppressor X-linked 301067 Family with sequence similarity 47 member C 300596 G antigen 3	NA
DGC	PHF6	7	100	X	q11.1|q28	300345 Microphthalmia isolated with coloboma 1 300471 Cubitus valgus with mental retardation and unusual facies 300484 Orofaciodigital syndrome VIII 300716 Mental retardation X-linked 95 300719 Deafness cataract retinitis pigmentosa and sperm abnormalities 300864 Cerebral-cerebellar-coloboma syndrome X-linked 309050 Lutheran suppressor X-linked 300010 A-11 gene 300074 X chromosome-controlling element 300956 BRAF pseudogene 1 310310 MYCL-related processed gene 301070 WD repeat domain-containing protein 44 300795 Cancer/testis antigen family 45 member A4 300898 CD$1 antisense RNA 302000 Epidermolysis bullosa macular type 305424 Factor VIII F8B 314900 Xm 300824 OPN1LW and OPN1MW genes controller of	PHF6|0.688254622|8.85%
DGC	PHF8	7	100	X	p22.33|p11.1	301780 Arylsulfatase C f form 300345 Microphthalmia isolated with coloboma 1 300471 Cubitus valgus with mental retardation and unusual facies 300484 Orofaciodigital syndrome VIII 300716 Mental retardation X-linked 95 300719 Deafness cataract retinitis pigmentosa and sperm abnormalities 300864 Cerebral-cerebellar-coloboma syndrome X-linked 309050 Lutheran suppressor X-linked 301067 Family with sequence similarity 47 member C 300596 G antigen 3	PHF8|0.457307336|17.8%
DGC	PHKA1	7	100	X	q11.1|q28	300345 Microphthalmia isolated with coloboma 1 300471 Cubitus valgus with mental retardation and unusual facies 300484 Orofaciodigital syndrome VIII 300716 Mental retardation X-linked 95 300719 Deafness cataract retinitis pigmentosa and sperm abnormalities 300864 Cerebral-cerebellar-coloboma syndrome X-linked 309050 Lutheran suppressor X-linked 300010 A-11 gene 300074 X chromosome-controlling element 300956 BRAF pseudogene 1 310310 MYCL-related processed gene 301070 WD repeat domain-containing protein 44 300795 Cancer/testis antigen family 45 member A4 300898 CD$1 antisense RNA 302000 Epidermolysis bullosa macular type 305424 Factor VIII F8B 314900 Xm 300824 OPN1LW and OPN1MW genes controller of	PHKA1|0.321003105|26.08%
DGC	PHKA1-AS1	7	100	X	q11.1|q28	300345 Microphthalmia isolated with coloboma 1 300471 Cubitus valgus with mental retardation and unusual facies 300484 Orofaciodigital syndrome VIII 300716 Mental retardation X-linked 95 300719 Deafness cataract retinitis pigmentosa and sperm abnormalities 300864 Cerebral-cerebellar-coloboma syndrome X-linked 309050 Lutheran suppressor X-linked 300010 A-11 gene 300074 X chromosome-controlling element 300956 BRAF pseudogene 1 310310 MYCL-related processed gene 301070 WD repeat domain-containing protein 44 300795 Cancer/testis antigen family 45 member A4 300898 CD$1 antisense RNA 302000 Epidermolysis bullosa macular type 305424 Factor VIII F8B 314900 Xm 300824 OPN1LW and OPN1MW genes controller of	NA
DGC	PHKA2	7	100	X	p22.33|p11.1	301780 Arylsulfatase C f form 300345 Microphthalmia isolated with coloboma 1 300471 Cubitus valgus with mental retardation and unusual facies 300484 Orofaciodigital syndrome VIII 300716 Mental retardation X-linked 95 300719 Deafness cataract retinitis pigmentosa and sperm abnormalities 300864 Cerebral-cerebellar-coloboma syndrome X-linked 309050 Lutheran suppressor X-linked 301067 Family with sequence similarity 47 member C 300596 G antigen 3	PHKA2|0.272649298|29.68%
DGC	PHKA2-AS1	7	100	X	p22.33|p11.1	301780 Arylsulfatase C f form 300345 Microphthalmia isolated with coloboma 1 300471 Cubitus valgus with mental retardation and unusual facies 300484 Orofaciodigital syndrome VIII 300716 Mental retardation X-linked 95 300719 Deafness cataract retinitis pigmentosa and sperm abnormalities 300864 Cerebral-cerebellar-coloboma syndrome X-linked 309050 Lutheran suppressor X-linked 301067 Family with sequence similarity 47 member C 300596 G antigen 3	NA
DGC	PIGA	7	100	X	p22.33|p11.1	301780 Arylsulfatase C f form 300345 Microphthalmia isolated with coloboma 1 300471 Cubitus valgus with mental retardation and unusual facies 300484 Orofaciodigital syndrome VIII 300716 Mental retardation X-linked 95 300719 Deafness cataract retinitis pigmentosa and sperm abnormalities 300864 Cerebral-cerebellar-coloboma syndrome X-linked 309050 Lutheran suppressor X-linked 301067 Family with sequence similarity 47 member C 300596 G antigen 3	PIGA|0.309008024|26.91%
DGC	PIM2	7	100	X	p22.33|p11.1	301780 Arylsulfatase C f form 300345 Microphthalmia isolated with coloboma 1 300471 Cubitus valgus with mental retardation and unusual facies 300484 Orofaciodigital syndrome VIII 300716 Mental retardation X-linked 95 300719 Deafness cataract retinitis pigmentosa and sperm abnormalities 300864 Cerebral-cerebellar-coloboma syndrome X-linked 309050 Lutheran suppressor X-linked 301067 Family with sequence similarity 47 member C 300596 G antigen 3	PIM2|0.234770618|32.95%
DGC	PIN4	7	100	X	q11.1|q28	300345 Microphthalmia isolated with coloboma 1 300471 Cubitus valgus with mental retardation and unusual facies 300484 Orofaciodigital syndrome VIII 300716 Mental retardation X-linked 95 300719 Deafness cataract retinitis pigmentosa and sperm abnormalities 300864 Cerebral-cerebellar-coloboma syndrome X-linked 309050 Lutheran suppressor X-linked 300010 A-11 gene 300074 X chromosome-controlling element 300956 BRAF pseudogene 1 310310 MYCL-related processed gene 301070 WD repeat domain-containing protein 44 300795 Cancer/testis antigen family 45 member A4 300898 CD$1 antisense RNA 302000 Epidermolysis bullosa macular type 305424 Factor VIII F8B 314900 Xm 300824 OPN1LW and OPN1MW genes controller of	PIN4|0.129268487|45.97%
DGC	PINCR	7	100	X	p22.33|p11.1	301780 Arylsulfatase C f form 300345 Microphthalmia isolated with coloboma 1 300471 Cubitus valgus with mental retardation and unusual facies 300484 Orofaciodigital syndrome VIII 300716 Mental retardation X-linked 95 300719 Deafness cataract retinitis pigmentosa and sperm abnormalities 300864 Cerebral-cerebellar-coloboma syndrome X-linked 309050 Lutheran suppressor X-linked 301067 Family with sequence similarity 47 member C 300596 G antigen 3	NA
DGC	PIR	7	100	X	p22.33|p11.1	301780 Arylsulfatase C f form 300345 Microphthalmia isolated with coloboma 1 300471 Cubitus valgus with mental retardation and unusual facies 300484 Orofaciodigital syndrome VIII 300716 Mental retardation X-linked 95 300719 Deafness cataract retinitis pigmentosa and sperm abnormalities 300864 Cerebral-cerebellar-coloboma syndrome X-linked 309050 Lutheran suppressor X-linked 301067 Family with sequence similarity 47 member C 300596 G antigen 3	PIR|0.499774334|15.81%
DGC	PIR-FIGF	7	100	X	p22.33|p11.1	301780 Arylsulfatase C f form 300345 Microphthalmia isolated with coloboma 1 300471 Cubitus valgus with mental retardation and unusual facies 300484 Orofaciodigital syndrome VIII 300716 Mental retardation X-linked 95 300719 Deafness cataract retinitis pigmentosa and sperm abnormalities 300864 Cerebral-cerebellar-coloboma syndrome X-linked 309050 Lutheran suppressor X-linked 301067 Family with sequence similarity 47 member C 300596 G antigen 3	NA
DGC	PJA1	7	100	X	q11.1|q28	300345 Microphthalmia isolated with coloboma 1 300471 Cubitus valgus with mental retardation and unusual facies 300484 Orofaciodigital syndrome VIII 300716 Mental retardation X-linked 95 300719 Deafness cataract retinitis pigmentosa and sperm abnormalities 300864 Cerebral-cerebellar-coloboma syndrome X-linked 309050 Lutheran suppressor X-linked 300010 A-11 gene 300074 X chromosome-controlling element 300956 BRAF pseudogene 1 310310 MYCL-related processed gene 301070 WD repeat domain-containing protein 44 300795 Cancer/testis antigen family 45 member A4 300898 CD$1 antisense RNA 302000 Epidermolysis bullosa macular type 305424 Factor VIII F8B 314900 Xm 300824 OPN1LW and OPN1MW genes controller of	PJA1|0.015979237|76.49%
DGC	PLAC1	7	100	X	q11.1|q28	300345 Microphthalmia isolated with coloboma 1 300471 Cubitus valgus with mental retardation and unusual facies 300484 Orofaciodigital syndrome VIII 300716 Mental retardation X-linked 95 300719 Deafness cataract retinitis pigmentosa and sperm abnormalities 300864 Cerebral-cerebellar-coloboma syndrome X-linked 309050 Lutheran suppressor X-linked 300010 A-11 gene 300074 X chromosome-controlling element 300956 BRAF pseudogene 1 310310 MYCL-related processed gene 301070 WD repeat domain-containing protein 44 300795 Cancer/testis antigen family 45 member A4 300898 CD$1 antisense RNA 302000 Epidermolysis bullosa macular type 305424 Factor VIII F8B 314900 Xm 300824 OPN1LW and OPN1MW genes controller of	PLAC1|0.005696699|84.98%
DGC	PLP1	7	100	X	q11.1|q28	300345 Microphthalmia isolated with coloboma 1 300471 Cubitus valgus with mental retardation and unusual facies 300484 Orofaciodigital syndrome VIII 300716 Mental retardation X-linked 95 300719 Deafness cataract retinitis pigmentosa and sperm abnormalities 300864 Cerebral-cerebellar-coloboma syndrome X-linked 309050 Lutheran suppressor X-linked 300010 A-11 gene 300074 X chromosome-controlling element 300956 BRAF pseudogene 1 310310 MYCL-related processed gene 301070 WD repeat domain-containing protein 44 300795 Cancer/testis antigen family 45 member A4 300898 CD$1 antisense RNA 302000 Epidermolysis bullosa macular type 305424 Factor VIII F8B 314900 Xm 300824 OPN1LW and OPN1MW genes controller of	PLP1|0.972222248|1.65%
DGC	PLP2	7	100	X	p22.33|p11.1	301780 Arylsulfatase C f form 300345 Microphthalmia isolated with coloboma 1 300471 Cubitus valgus with mental retardation and unusual facies 300484 Orofaciodigital syndrome VIII 300716 Mental retardation X-linked 95 300719 Deafness cataract retinitis pigmentosa and sperm abnormalities 300864 Cerebral-cerebellar-coloboma syndrome X-linked 309050 Lutheran suppressor X-linked 301067 Family with sequence similarity 47 member C 300596 G antigen 3	PLP2|0.037074851|66.75%
DGC	PLS3	7	100	X	q11.1|q28	300345 Microphthalmia isolated with coloboma 1 300471 Cubitus valgus with mental retardation and unusual facies 300484 Orofaciodigital syndrome VIII 300716 Mental retardation X-linked 95 300719 Deafness cataract retinitis pigmentosa and sperm abnormalities 300864 Cerebral-cerebellar-coloboma syndrome X-linked 309050 Lutheran suppressor X-linked 300010 A-11 gene 300074 X chromosome-controlling element 300956 BRAF pseudogene 1 310310 MYCL-related processed gene 301070 WD repeat domain-containing protein 44 300795 Cancer/testis antigen family 45 member A4 300898 CD$1 antisense RNA 302000 Epidermolysis bullosa macular type 305424 Factor VIII F8B 314900 Xm 300824 OPN1LW and OPN1MW genes controller of	PLS3|0.519450248|15.04%
DGC	PLS3-AS1	7	100	X	q11.1|q28	300345 Microphthalmia isolated with coloboma 1 300471 Cubitus valgus with mental retardation and unusual facies 300484 Orofaciodigital syndrome VIII 300716 Mental retardation X-linked 95 300719 Deafness cataract retinitis pigmentosa and sperm abnormalities 300864 Cerebral-cerebellar-coloboma syndrome X-linked 309050 Lutheran suppressor X-linked 300010 A-11 gene 300074 X chromosome-controlling element 300956 BRAF pseudogene 1 310310 MYCL-related processed gene 301070 WD repeat domain-containing protein 44 300795 Cancer/testis antigen family 45 member A4 300898 CD$1 antisense RNA 302000 Epidermolysis bullosa macular type 305424 Factor VIII F8B 314900 Xm 300824 OPN1LW and OPN1MW genes controller of	NA
DGC	PLXNA3	7	100	X	q11.1|q28	300345 Microphthalmia isolated with coloboma 1 300471 Cubitus valgus with mental retardation and unusual facies 300484 Orofaciodigital syndrome VIII 300716 Mental retardation X-linked 95 300719 Deafness cataract retinitis pigmentosa and sperm abnormalities 300864 Cerebral-cerebellar-coloboma syndrome X-linked 309050 Lutheran suppressor X-linked 300010 A-11 gene 300074 X chromosome-controlling element 300956 BRAF pseudogene 1 310310 MYCL-related processed gene 301070 WD repeat domain-containing protein 44 300795 Cancer/testis antigen family 45 member A4 300898 CD$1 antisense RNA 302000 Epidermolysis bullosa macular type 305424 Factor VIII F8B 314900 Xm 300824 OPN1LW and OPN1MW genes controller of	PLXNA3|0.193609937|37.46%
DGC	PLXNB3	7	100	X	q11.1|q28	300345 Microphthalmia isolated with coloboma 1 300471 Cubitus valgus with mental retardation and unusual facies 300484 Orofaciodigital syndrome VIII 300716 Mental retardation X-linked 95 300719 Deafness cataract retinitis pigmentosa and sperm abnormalities 300864 Cerebral-cerebellar-coloboma syndrome X-linked 309050 Lutheran suppressor X-linked 300010 A-11 gene 300074 X chromosome-controlling element 300956 BRAF pseudogene 1 310310 MYCL-related processed gene 301070 WD repeat domain-containing protein 44 300795 Cancer/testis antigen family 45 member A4 300898 CD$1 antisense RNA 302000 Epidermolysis bullosa macular type 305424 Factor VIII F8B 314900 Xm 300824 OPN1LW and OPN1MW genes controller of	PLXNB3|0.0327359|68.27%
DGC	PNCK	7	100	X	q11.1|q28	300345 Microphthalmia isolated with coloboma 1 300471 Cubitus valgus with mental retardation and unusual facies 300484 Orofaciodigital syndrome VIII 300716 Mental retardation X-linked 95 300719 Deafness cataract retinitis pigmentosa and sperm abnormalities 300864 Cerebral-cerebellar-coloboma syndrome X-linked 309050 Lutheran suppressor X-linked 300010 A-11 gene 300074 X chromosome-controlling element 300956 BRAF pseudogene 1 310310 MYCL-related processed gene 301070 WD repeat domain-containing protein 44 300795 Cancer/testis antigen family 45 member A4 300898 CD$1 antisense RNA 302000 Epidermolysis bullosa macular type 305424 Factor VIII F8B 314900 Xm 300824 OPN1LW and OPN1MW genes controller of	PNCK|0.049981168|62.66%
DGC	PNMA3	7	100	X	q11.1|q28	300345 Microphthalmia isolated with coloboma 1 300471 Cubitus valgus with mental retardation and unusual facies 300484 Orofaciodigital syndrome VIII 300716 Mental retardation X-linked 95 300719 Deafness cataract retinitis pigmentosa and sperm abnormalities 300864 Cerebral-cerebellar-coloboma syndrome X-linked 309050 Lutheran suppressor X-linked 300010 A-11 gene 300074 X chromosome-controlling element 300956 BRAF pseudogene 1 310310 MYCL-related processed gene 301070 WD repeat domain-containing protein 44 300795 Cancer/testis antigen family 45 member A4 300898 CD$1 antisense RNA 302000 Epidermolysis bullosa macular type 305424 Factor VIII F8B 314900 Xm 300824 OPN1LW and OPN1MW genes controller of	PNMA3|0.000835607|96.46%
DGC	PNMA5	7	100	X	q11.1|q28	300345 Microphthalmia isolated with coloboma 1 300471 Cubitus valgus with mental retardation and unusual facies 300484 Orofaciodigital syndrome VIII 300716 Mental retardation X-linked 95 300719 Deafness cataract retinitis pigmentosa and sperm abnormalities 300864 Cerebral-cerebellar-coloboma syndrome X-linked 309050 Lutheran suppressor X-linked 300010 A-11 gene 300074 X chromosome-controlling element 300956 BRAF pseudogene 1 310310 MYCL-related processed gene 301070 WD repeat domain-containing protein 44 300795 Cancer/testis antigen family 45 member A4 300898 CD$1 antisense RNA 302000 Epidermolysis bullosa macular type 305424 Factor VIII F8B 314900 Xm 300824 OPN1LW and OPN1MW genes controller of	PNMA5|0.000957777|95.73%
DGC	PNMA6A	7	100	X	q11.1|q28	300345 Microphthalmia isolated with coloboma 1 300471 Cubitus valgus with mental retardation and unusual facies 300484 Orofaciodigital syndrome VIII 300716 Mental retardation X-linked 95 300719 Deafness cataract retinitis pigmentosa and sperm abnormalities 300864 Cerebral-cerebellar-coloboma syndrome X-linked 309050 Lutheran suppressor X-linked 300010 A-11 gene 300074 X chromosome-controlling element 300956 BRAF pseudogene 1 310310 MYCL-related processed gene 301070 WD repeat domain-containing protein 44 300795 Cancer/testis antigen family 45 member A4 300898 CD$1 antisense RNA 302000 Epidermolysis bullosa macular type 305424 Factor VIII F8B 314900 Xm 300824 OPN1LW and OPN1MW genes controller of	PNMA6A|0.001988791|91.03%
DGC	PNMA6E	7	100	X	q11.1|q28	300345 Microphthalmia isolated with coloboma 1 300471 Cubitus valgus with mental retardation and unusual facies 300484 Orofaciodigital syndrome VIII 300716 Mental retardation X-linked 95 300719 Deafness cataract retinitis pigmentosa and sperm abnormalities 300864 Cerebral-cerebellar-coloboma syndrome X-linked 309050 Lutheran suppressor X-linked 300010 A-11 gene 300074 X chromosome-controlling element 300956 BRAF pseudogene 1 310310 MYCL-related processed gene 301070 WD repeat domain-containing protein 44 300795 Cancer/testis antigen family 45 member A4 300898 CD$1 antisense RNA 302000 Epidermolysis bullosa macular type 305424 Factor VIII F8B 314900 Xm 300824 OPN1LW and OPN1MW genes controller of	NA
DGC	PNMA6F	7	100	X	q11.1|q28	300345 Microphthalmia isolated with coloboma 1 300471 Cubitus valgus with mental retardation and unusual facies 300484 Orofaciodigital syndrome VIII 300716 Mental retardation X-linked 95 300719 Deafness cataract retinitis pigmentosa and sperm abnormalities 300864 Cerebral-cerebellar-coloboma syndrome X-linked 309050 Lutheran suppressor X-linked 300010 A-11 gene 300074 X chromosome-controlling element 300956 BRAF pseudogene 1 310310 MYCL-related processed gene 301070 WD repeat domain-containing protein 44 300795 Cancer/testis antigen family 45 member A4 300898 CD$1 antisense RNA 302000 Epidermolysis bullosa macular type 305424 Factor VIII F8B 314900 Xm 300824 OPN1LW and OPN1MW genes controller of	NA
DGC	PNPLA4	7	100	X	p22.33|p11.1	301780 Arylsulfatase C f form 300345 Microphthalmia isolated with coloboma 1 300471 Cubitus valgus with mental retardation and unusual facies 300484 Orofaciodigital syndrome VIII 300716 Mental retardation X-linked 95 300719 Deafness cataract retinitis pigmentosa and sperm abnormalities 300864 Cerebral-cerebellar-coloboma syndrome X-linked 309050 Lutheran suppressor X-linked 301067 Family with sequence similarity 47 member C 300596 G antigen 3	PNPLA4|0.00886072|81.78%
DGC	POF1B	7	100	X	q11.1|q28	300345 Microphthalmia isolated with coloboma 1 300471 Cubitus valgus with mental retardation and unusual facies 300484 Orofaciodigital syndrome VIII 300716 Mental retardation X-linked 95 300719 Deafness cataract retinitis pigmentosa and sperm abnormalities 300864 Cerebral-cerebellar-coloboma syndrome X-linked 309050 Lutheran suppressor X-linked 300010 A-11 gene 300074 X chromosome-controlling element 300956 BRAF pseudogene 1 310310 MYCL-related processed gene 301070 WD repeat domain-containing protein 44 300795 Cancer/testis antigen family 45 member A4 300898 CD$1 antisense RNA 302000 Epidermolysis bullosa macular type 305424 Factor VIII F8B 314900 Xm 300824 OPN1LW and OPN1MW genes controller of	POF1B|0.213318346|35.19%
DGC	POLA1	7	100	X	p22.33|p11.1	301780 Arylsulfatase C f form 300345 Microphthalmia isolated with coloboma 1 300471 Cubitus valgus with mental retardation and unusual facies 300484 Orofaciodigital syndrome VIII 300716 Mental retardation X-linked 95 300719 Deafness cataract retinitis pigmentosa and sperm abnormalities 300864 Cerebral-cerebellar-coloboma syndrome X-linked 309050 Lutheran suppressor X-linked 301067 Family with sequence similarity 47 member C 300596 G antigen 3	POLA1|0.999999806|0.01%
DGC	PORCN	7	100	X	p22.33|p11.1	301780 Arylsulfatase C f form 300345 Microphthalmia isolated with coloboma 1 300471 Cubitus valgus with mental retardation and unusual facies 300484 Orofaciodigital syndrome VIII 300716 Mental retardation X-linked 95 300719 Deafness cataract retinitis pigmentosa and sperm abnormalities 300864 Cerebral-cerebellar-coloboma syndrome X-linked 309050 Lutheran suppressor X-linked 301067 Family with sequence similarity 47 member C 300596 G antigen 3	PORCN|0.57884181|12.63%
DGC	POU3F4	7	100	X	q11.1|q28	300345 Microphthalmia isolated with coloboma 1 300471 Cubitus valgus with mental retardation and unusual facies 300484 Orofaciodigital syndrome VIII 300716 Mental retardation X-linked 95 300719 Deafness cataract retinitis pigmentosa and sperm abnormalities 300864 Cerebral-cerebellar-coloboma syndrome X-linked 309050 Lutheran suppressor X-linked 300010 A-11 gene 300074 X chromosome-controlling element 300956 BRAF pseudogene 1 310310 MYCL-related processed gene 301070 WD repeat domain-containing protein 44 300795 Cancer/testis antigen family 45 member A4 300898 CD$1 antisense RNA 302000 Epidermolysis bullosa macular type 305424 Factor VIII F8B 314900 Xm 300824 OPN1LW and OPN1MW genes controller of	POU3F4|0.538328039|14.26%
DGC	PPEF1	7	100	X	p22.33|p11.1	301780 Arylsulfatase C f form 300345 Microphthalmia isolated with coloboma 1 300471 Cubitus valgus with mental retardation and unusual facies 300484 Orofaciodigital syndrome VIII 300716 Mental retardation X-linked 95 300719 Deafness cataract retinitis pigmentosa and sperm abnormalities 300864 Cerebral-cerebellar-coloboma syndrome X-linked 309050 Lutheran suppressor X-linked 301067 Family with sequence similarity 47 member C 300596 G antigen 3	PPEF1|0.034617843|67.57%
DGC	PPEF1-AS1	7	100	X	p22.33|p11.1	301780 Arylsulfatase C f form 300345 Microphthalmia isolated with coloboma 1 300471 Cubitus valgus with mental retardation and unusual facies 300484 Orofaciodigital syndrome VIII 300716 Mental retardation X-linked 95 300719 Deafness cataract retinitis pigmentosa and sperm abnormalities 300864 Cerebral-cerebellar-coloboma syndrome X-linked 309050 Lutheran suppressor X-linked 301067 Family with sequence similarity 47 member C 300596 G antigen 3	NA
DGC	PPP1R2C	7	100	X	p22.33|p11.1	301780 Arylsulfatase C f form 300345 Microphthalmia isolated with coloboma 1 300471 Cubitus valgus with mental retardation and unusual facies 300484 Orofaciodigital syndrome VIII 300716 Mental retardation X-linked 95 300719 Deafness cataract retinitis pigmentosa and sperm abnormalities 300864 Cerebral-cerebellar-coloboma syndrome X-linked 309050 Lutheran suppressor X-linked 301067 Family with sequence similarity 47 member C 300596 G antigen 3	NA
DGC	PPP1R3F	7	100	X	p22.33|p11.1	301780 Arylsulfatase C f form 300345 Microphthalmia isolated with coloboma 1 300471 Cubitus valgus with mental retardation and unusual facies 300484 Orofaciodigital syndrome VIII 300716 Mental retardation X-linked 95 300719 Deafness cataract retinitis pigmentosa and sperm abnormalities 300864 Cerebral-cerebellar-coloboma syndrome X-linked 309050 Lutheran suppressor X-linked 301067 Family with sequence similarity 47 member C 300596 G antigen 3	PPP1R3F|0.048230114|63.23%
DGC	PPP4R3C	7	100	X	p22.33|p11.1	301780 Arylsulfatase C f form 300345 Microphthalmia isolated with coloboma 1 300471 Cubitus valgus with mental retardation and unusual facies 300484 Orofaciodigital syndrome VIII 300716 Mental retardation X-linked 95 300719 Deafness cataract retinitis pigmentosa and sperm abnormalities 300864 Cerebral-cerebellar-coloboma syndrome X-linked 309050 Lutheran suppressor X-linked 301067 Family with sequence similarity 47 member C 300596 G antigen 3	NA
DGC	PQBP1	7	100	X	p22.33|p11.1	301780 Arylsulfatase C f form 300345 Microphthalmia isolated with coloboma 1 300471 Cubitus valgus with mental retardation and unusual facies 300484 Orofaciodigital syndrome VIII 300716 Mental retardation X-linked 95 300719 Deafness cataract retinitis pigmentosa and sperm abnormalities 300864 Cerebral-cerebellar-coloboma syndrome X-linked 309050 Lutheran suppressor X-linked 301067 Family with sequence similarity 47 member C 300596 G antigen 3	PQBP1|0.1792409|39.11%
DGC	PRAF2	7	100	X	p22.33|p11.1	301780 Arylsulfatase C f form 300345 Microphthalmia isolated with coloboma 1 300471 Cubitus valgus with mental retardation and unusual facies 300484 Orofaciodigital syndrome VIII 300716 Mental retardation X-linked 95 300719 Deafness cataract retinitis pigmentosa and sperm abnormalities 300864 Cerebral-cerebellar-coloboma syndrome X-linked 309050 Lutheran suppressor X-linked 301067 Family with sequence similarity 47 member C 300596 G antigen 3	PRAF2|0.017322857|75.64%
DGC	PRDX4	7	100	X	p22.33|p11.1	301780 Arylsulfatase C f form 300345 Microphthalmia isolated with coloboma 1 300471 Cubitus valgus with mental retardation and unusual facies 300484 Orofaciodigital syndrome VIII 300716 Mental retardation X-linked 95 300719 Deafness cataract retinitis pigmentosa and sperm abnormalities 300864 Cerebral-cerebellar-coloboma syndrome X-linked 309050 Lutheran suppressor X-linked 301067 Family with sequence similarity 47 member C 300596 G antigen 3	PRDX4|0.171468711|40.1%
DGC	PRICKLE3	7	100	X	p22.33|p11.1	301780 Arylsulfatase C f form 300345 Microphthalmia isolated with coloboma 1 300471 Cubitus valgus with mental retardation and unusual facies 300484 Orofaciodigital syndrome VIII 300716 Mental retardation X-linked 95 300719 Deafness cataract retinitis pigmentosa and sperm abnormalities 300864 Cerebral-cerebellar-coloboma syndrome X-linked 309050 Lutheran suppressor X-linked 301067 Family with sequence similarity 47 member C 300596 G antigen 3	PRICKLE3|0.03183187|68.68%
DGC	PRKX	7	100	X	p22.33|p11.1	301780 Arylsulfatase C f form 300345 Microphthalmia isolated with coloboma 1 300471 Cubitus valgus with mental retardation and unusual facies 300484 Orofaciodigital syndrome VIII 300716 Mental retardation X-linked 95 300719 Deafness cataract retinitis pigmentosa and sperm abnormalities 300864 Cerebral-cerebellar-coloboma syndrome X-linked 309050 Lutheran suppressor X-linked 301067 Family with sequence similarity 47 member C 300596 G antigen 3	PRKX|0.010262838|80.66%
DGC	PRKX-AS1	7	100	X	p22.33|p11.1	301780 Arylsulfatase C f form 300345 Microphthalmia isolated with coloboma 1 300471 Cubitus valgus with mental retardation and unusual facies 300484 Orofaciodigital syndrome VIII 300716 Mental retardation X-linked 95 300719 Deafness cataract retinitis pigmentosa and sperm abnormalities 300864 Cerebral-cerebellar-coloboma syndrome X-linked 309050 Lutheran suppressor X-linked 301067 Family with sequence similarity 47 member C 300596 G antigen 3	NA
DGC	PRPS1	7	100	X	q11.1|q28	300345 Microphthalmia isolated with coloboma 1 300471 Cubitus valgus with mental retardation and unusual facies 300484 Orofaciodigital syndrome VIII 300716 Mental retardation X-linked 95 300719 Deafness cataract retinitis pigmentosa and sperm abnormalities 300864 Cerebral-cerebellar-coloboma syndrome X-linked 309050 Lutheran suppressor X-linked 300010 A-11 gene 300074 X chromosome-controlling element 300956 BRAF pseudogene 1 310310 MYCL-related processed gene 301070 WD repeat domain-containing protein 44 300795 Cancer/testis antigen family 45 member A4 300898 CD$1 antisense RNA 302000 Epidermolysis bullosa macular type 305424 Factor VIII F8B 314900 Xm 300824 OPN1LW and OPN1MW genes controller of	PRPS1|0.320406808|26.12%
DGC	PRPS2	7	100	X	p22.33|p11.1	301780 Arylsulfatase C f form 300345 Microphthalmia isolated with coloboma 1 300471 Cubitus valgus with mental retardation and unusual facies 300484 Orofaciodigital syndrome VIII 300716 Mental retardation X-linked 95 300719 Deafness cataract retinitis pigmentosa and sperm abnormalities 300864 Cerebral-cerebellar-coloboma syndrome X-linked 309050 Lutheran suppressor X-linked 301067 Family with sequence similarity 47 member C 300596 G antigen 3	PRPS2|0.129227252|45.98%
DGC	PRR32	7	100	X	q11.1|q28	300345 Microphthalmia isolated with coloboma 1 300471 Cubitus valgus with mental retardation and unusual facies 300484 Orofaciodigital syndrome VIII 300716 Mental retardation X-linked 95 300719 Deafness cataract retinitis pigmentosa and sperm abnormalities 300864 Cerebral-cerebellar-coloboma syndrome X-linked 309050 Lutheran suppressor X-linked 300010 A-11 gene 300074 X chromosome-controlling element 300956 BRAF pseudogene 1 310310 MYCL-related processed gene 301070 WD repeat domain-containing protein 44 300795 Cancer/testis antigen family 45 member A4 300898 CD$1 antisense RNA 302000 Epidermolysis bullosa macular type 305424 Factor VIII F8B 314900 Xm 300824 OPN1LW and OPN1MW genes controller of	PRR32|0.002165243|90.54%
DGC	PRRG1	7	100	X	p22.33|p11.1	301780 Arylsulfatase C f form 300345 Microphthalmia isolated with coloboma 1 300471 Cubitus valgus with mental retardation and unusual facies 300484 Orofaciodigital syndrome VIII 300716 Mental retardation X-linked 95 300719 Deafness cataract retinitis pigmentosa and sperm abnormalities 300864 Cerebral-cerebellar-coloboma syndrome X-linked 309050 Lutheran suppressor X-linked 301067 Family with sequence similarity 47 member C 300596 G antigen 3	PRRG1|0.35763127|23.62%
DGC	PRRG3	7	100	X	q11.1|q28	300345 Microphthalmia isolated with coloboma 1 300471 Cubitus valgus with mental retardation and unusual facies 300484 Orofaciodigital syndrome VIII 300716 Mental retardation X-linked 95 300719 Deafness cataract retinitis pigmentosa and sperm abnormalities 300864 Cerebral-cerebellar-coloboma syndrome X-linked 309050 Lutheran suppressor X-linked 300010 A-11 gene 300074 X chromosome-controlling element 300956 BRAF pseudogene 1 310310 MYCL-related processed gene 301070 WD repeat domain-containing protein 44 300795 Cancer/testis antigen family 45 member A4 300898 CD$1 antisense RNA 302000 Epidermolysis bullosa macular type 305424 Factor VIII F8B 314900 Xm 300824 OPN1LW and OPN1MW genes controller of	PRRG3|0.065508108|58.49%
DGC	PSMD10	7	100	X	q11.1|q28	300345 Microphthalmia isolated with coloboma 1 300471 Cubitus valgus with mental retardation and unusual facies 300484 Orofaciodigital syndrome VIII 300716 Mental retardation X-linked 95 300719 Deafness cataract retinitis pigmentosa and sperm abnormalities 300864 Cerebral-cerebellar-coloboma syndrome X-linked 309050 Lutheran suppressor X-linked 300010 A-11 gene 300074 X chromosome-controlling element 300956 BRAF pseudogene 1 310310 MYCL-related processed gene 301070 WD repeat domain-containing protein 44 300795 Cancer/testis antigen family 45 member A4 300898 CD$1 antisense RNA 302000 Epidermolysis bullosa macular type 305424 Factor VIII F8B 314900 Xm 300824 OPN1LW and OPN1MW genes controller of	PSMD10|0.496564196|16%
DGC	PTCHD1	7	100	X	p22.33|p11.1	301780 Arylsulfatase C f form 300345 Microphthalmia isolated with coloboma 1 300471 Cubitus valgus with mental retardation and unusual facies 300484 Orofaciodigital syndrome VIII 300716 Mental retardation X-linked 95 300719 Deafness cataract retinitis pigmentosa and sperm abnormalities 300864 Cerebral-cerebellar-coloboma syndrome X-linked 309050 Lutheran suppressor X-linked 301067 Family with sequence similarity 47 member C 300596 G antigen 3	PTCHD1|0.770174205|6.56%
DGC	PTCHD1-AS	7	100	X	p22.33|p11.1	301780 Arylsulfatase C f form 300345 Microphthalmia isolated with coloboma 1 300471 Cubitus valgus with mental retardation and unusual facies 300484 Orofaciodigital syndrome VIII 300716 Mental retardation X-linked 95 300719 Deafness cataract retinitis pigmentosa and sperm abnormalities 300864 Cerebral-cerebellar-coloboma syndrome X-linked 309050 Lutheran suppressor X-linked 301067 Family with sequence similarity 47 member C 300596 G antigen 3	NA
DGC	PUDP	7	100	X	p22.33|p11.1	301780 Arylsulfatase C f form 300345 Microphthalmia isolated with coloboma 1 300471 Cubitus valgus with mental retardation and unusual facies 300484 Orofaciodigital syndrome VIII 300716 Mental retardation X-linked 95 300719 Deafness cataract retinitis pigmentosa and sperm abnormalities 300864 Cerebral-cerebellar-coloboma syndrome X-linked 309050 Lutheran suppressor X-linked 301067 Family with sequence similarity 47 member C 300596 G antigen 3	NA
DGC	PWWP3B	7	100	X	q11.1|q28	300345 Microphthalmia isolated with coloboma 1 300471 Cubitus valgus with mental retardation and unusual facies 300484 Orofaciodigital syndrome VIII 300716 Mental retardation X-linked 95 300719 Deafness cataract retinitis pigmentosa and sperm abnormalities 300864 Cerebral-cerebellar-coloboma syndrome X-linked 309050 Lutheran suppressor X-linked 300010 A-11 gene 300074 X chromosome-controlling element 300956 BRAF pseudogene 1 310310 MYCL-related processed gene 301070 WD repeat domain-containing protein 44 300795 Cancer/testis antigen family 45 member A4 300898 CD$1 antisense RNA 302000 Epidermolysis bullosa macular type 305424 Factor VIII F8B 314900 Xm 300824 OPN1LW and OPN1MW genes controller of	NA
DGC	RAB33A	7	100	X	q11.1|q28	300345 Microphthalmia isolated with coloboma 1 300471 Cubitus valgus with mental retardation and unusual facies 300484 Orofaciodigital syndrome VIII 300716 Mental retardation X-linked 95 300719 Deafness cataract retinitis pigmentosa and sperm abnormalities 300864 Cerebral-cerebellar-coloboma syndrome X-linked 309050 Lutheran suppressor X-linked 300010 A-11 gene 300074 X chromosome-controlling element 300956 BRAF pseudogene 1 310310 MYCL-related processed gene 301070 WD repeat domain-containing protein 44 300795 Cancer/testis antigen family 45 member A4 300898 CD$1 antisense RNA 302000 Epidermolysis bullosa macular type 305424 Factor VIII F8B 314900 Xm 300824 OPN1LW and OPN1MW genes controller of	RAB33A|0.244729378|32.04%
DGC	RAB39B	7	100	X	q11.1|q28	300345 Microphthalmia isolated with coloboma 1 300471 Cubitus valgus with mental retardation and unusual facies 300484 Orofaciodigital syndrome VIII 300716 Mental retardation X-linked 95 300719 Deafness cataract retinitis pigmentosa and sperm abnormalities 300864 Cerebral-cerebellar-coloboma syndrome X-linked 309050 Lutheran suppressor X-linked 300010 A-11 gene 300074 X chromosome-controlling element 300956 BRAF pseudogene 1 310310 MYCL-related processed gene 301070 WD repeat domain-containing protein 44 300795 Cancer/testis antigen family 45 member A4 300898 CD$1 antisense RNA 302000 Epidermolysis bullosa macular type 305424 Factor VIII F8B 314900 Xm 300824 OPN1LW and OPN1MW genes controller of	RAB39B|0.384681584|21.75%
DGC	RAB40A	7	100	X	q11.1|q28	300345 Microphthalmia isolated with coloboma 1 300471 Cubitus valgus with mental retardation and unusual facies 300484 Orofaciodigital syndrome VIII 300716 Mental retardation X-linked 95 300719 Deafness cataract retinitis pigmentosa and sperm abnormalities 300864 Cerebral-cerebellar-coloboma syndrome X-linked 309050 Lutheran suppressor X-linked 300010 A-11 gene 300074 X chromosome-controlling element 300956 BRAF pseudogene 1 310310 MYCL-related processed gene 301070 WD repeat domain-containing protein 44 300795 Cancer/testis antigen family 45 member A4 300898 CD$1 antisense RNA 302000 Epidermolysis bullosa macular type 305424 Factor VIII F8B 314900 Xm 300824 OPN1LW and OPN1MW genes controller of	RAB40A|0.001531711|92.63%
DGC	RAB40AL	7	100	X	q11.1|q28	300345 Microphthalmia isolated with coloboma 1 300471 Cubitus valgus with mental retardation and unusual facies 300484 Orofaciodigital syndrome VIII 300716 Mental retardation X-linked 95 300719 Deafness cataract retinitis pigmentosa and sperm abnormalities 300864 Cerebral-cerebellar-coloboma syndrome X-linked 309050 Lutheran suppressor X-linked 300010 A-11 gene 300074 X chromosome-controlling element 300956 BRAF pseudogene 1 310310 MYCL-related processed gene 301070 WD repeat domain-containing protein 44 300795 Cancer/testis antigen family 45 member A4 300898 CD$1 antisense RNA 302000 Epidermolysis bullosa macular type 305424 Factor VIII F8B 314900 Xm 300824 OPN1LW and OPN1MW genes controller of	RAB40AL|0.001812958|91.5%
DGC	RAB41	7	100	X	q11.1|q28	300345 Microphthalmia isolated with coloboma 1 300471 Cubitus valgus with mental retardation and unusual facies 300484 Orofaciodigital syndrome VIII 300716 Mental retardation X-linked 95 300719 Deafness cataract retinitis pigmentosa and sperm abnormalities 300864 Cerebral-cerebellar-coloboma syndrome X-linked 309050 Lutheran suppressor X-linked 300010 A-11 gene 300074 X chromosome-controlling element 300956 BRAF pseudogene 1 310310 MYCL-related processed gene 301070 WD repeat domain-containing protein 44 300795 Cancer/testis antigen family 45 member A4 300898 CD$1 antisense RNA 302000 Epidermolysis bullosa macular type 305424 Factor VIII F8B 314900 Xm 300824 OPN1LW and OPN1MW genes controller of	RAB41|0.001976593|91.05%
DGC	RAB9A	7	100	X	p22.33|p11.1	301780 Arylsulfatase C f form 300345 Microphthalmia isolated with coloboma 1 300471 Cubitus valgus with mental retardation and unusual facies 300484 Orofaciodigital syndrome VIII 300716 Mental retardation X-linked 95 300719 Deafness cataract retinitis pigmentosa and sperm abnormalities 300864 Cerebral-cerebellar-coloboma syndrome X-linked 309050 Lutheran suppressor X-linked 301067 Family with sequence similarity 47 member C 300596 G antigen 3	RAB9A|0.235795847|32.82%
DGC	RAB9B	7	100	X	q11.1|q28	300345 Microphthalmia isolated with coloboma 1 300471 Cubitus valgus with mental retardation and unusual facies 300484 Orofaciodigital syndrome VIII 300716 Mental retardation X-linked 95 300719 Deafness cataract retinitis pigmentosa and sperm abnormalities 300864 Cerebral-cerebellar-coloboma syndrome X-linked 309050 Lutheran suppressor X-linked 300010 A-11 gene 300074 X chromosome-controlling element 300956 BRAF pseudogene 1 310310 MYCL-related processed gene 301070 WD repeat domain-containing protein 44 300795 Cancer/testis antigen family 45 member A4 300898 CD$1 antisense RNA 302000 Epidermolysis bullosa macular type 305424 Factor VIII F8B 314900 Xm 300824 OPN1LW and OPN1MW genes controller of	RAB9B|0.689512271|8.8%
DGC	RADX	7	100	X	q11.1|q28	300345 Microphthalmia isolated with coloboma 1 300471 Cubitus valgus with mental retardation and unusual facies 300484 Orofaciodigital syndrome VIII 300716 Mental retardation X-linked 95 300719 Deafness cataract retinitis pigmentosa and sperm abnormalities 300864 Cerebral-cerebellar-coloboma syndrome X-linked 309050 Lutheran suppressor X-linked 300010 A-11 gene 300074 X chromosome-controlling element 300956 BRAF pseudogene 1 310310 MYCL-related processed gene 301070 WD repeat domain-containing protein 44 300795 Cancer/testis antigen family 45 member A4 300898 CD$1 antisense RNA 302000 Epidermolysis bullosa macular type 305424 Factor VIII F8B 314900 Xm 300824 OPN1LW and OPN1MW genes controller of	NA
DGC	RAI2	7	100	X	p22.33|p11.1	301780 Arylsulfatase C f form 300345 Microphthalmia isolated with coloboma 1 300471 Cubitus valgus with mental retardation and unusual facies 300484 Orofaciodigital syndrome VIII 300716 Mental retardation X-linked 95 300719 Deafness cataract retinitis pigmentosa and sperm abnormalities 300864 Cerebral-cerebellar-coloboma syndrome X-linked 309050 Lutheran suppressor X-linked 301067 Family with sequence similarity 47 member C 300596 G antigen 3	RAI2|0.172958729|39.95%
DGC	RAP2C	7	100	X	q11.1|q28	300345 Microphthalmia isolated with coloboma 1 300471 Cubitus valgus with mental retardation and unusual facies 300484 Orofaciodigital syndrome VIII 300716 Mental retardation X-linked 95 300719 Deafness cataract retinitis pigmentosa and sperm abnormalities 300864 Cerebral-cerebellar-coloboma syndrome X-linked 309050 Lutheran suppressor X-linked 300010 A-11 gene 300074 X chromosome-controlling element 300956 BRAF pseudogene 1 310310 MYCL-related processed gene 301070 WD repeat domain-containing protein 44 300795 Cancer/testis antigen family 45 member A4 300898 CD$1 antisense RNA 302000 Epidermolysis bullosa macular type 305424 Factor VIII F8B 314900 Xm 300824 OPN1LW and OPN1MW genes controller of	RAP2C|0.675911259|9.2%
DGC	RAP2C-AS1	7	100	X	q11.1|q28	300345 Microphthalmia isolated with coloboma 1 300471 Cubitus valgus with mental retardation and unusual facies 300484 Orofaciodigital syndrome VIII 300716 Mental retardation X-linked 95 300719 Deafness cataract retinitis pigmentosa and sperm abnormalities 300864 Cerebral-cerebellar-coloboma syndrome X-linked 309050 Lutheran suppressor X-linked 300010 A-11 gene 300074 X chromosome-controlling element 300956 BRAF pseudogene 1 310310 MYCL-related processed gene 301070 WD repeat domain-containing protein 44 300795 Cancer/testis antigen family 45 member A4 300898 CD$1 antisense RNA 302000 Epidermolysis bullosa macular type 305424 Factor VIII F8B 314900 Xm 300824 OPN1LW and OPN1MW genes controller of	NA
DGC	RBBP7	7	100	X	p22.33|p11.1	301780 Arylsulfatase C f form 300345 Microphthalmia isolated with coloboma 1 300471 Cubitus valgus with mental retardation and unusual facies 300484 Orofaciodigital syndrome VIII 300716 Mental retardation X-linked 95 300719 Deafness cataract retinitis pigmentosa and sperm abnormalities 300864 Cerebral-cerebellar-coloboma syndrome X-linked 309050 Lutheran suppressor X-linked 301067 Family with sequence similarity 47 member C 300596 G antigen 3	RBBP7|0.897568697|3.48%
DGC	RBM10	7	100	X	p22.33|p11.1	301780 Arylsulfatase C f form 300345 Microphthalmia isolated with coloboma 1 300471 Cubitus valgus with mental retardation and unusual facies 300484 Orofaciodigital syndrome VIII 300716 Mental retardation X-linked 95 300719 Deafness cataract retinitis pigmentosa and sperm abnormalities 300864 Cerebral-cerebellar-coloboma syndrome X-linked 309050 Lutheran suppressor X-linked 301067 Family with sequence similarity 47 member C 300596 G antigen 3	RBM10|0.25151979|31.4%
DGC	RBM3	7	100	X	p22.33|p11.1	301780 Arylsulfatase C f form 300345 Microphthalmia isolated with coloboma 1 300471 Cubitus valgus with mental retardation and unusual facies 300484 Orofaciodigital syndrome VIII 300716 Mental retardation X-linked 95 300719 Deafness cataract retinitis pigmentosa and sperm abnormalities 300864 Cerebral-cerebellar-coloboma syndrome X-linked 309050 Lutheran suppressor X-linked 301067 Family with sequence similarity 47 member C 300596 G antigen 3	RBM3|0.204224577|36.2%
DGC	RBM41	7	100	X	q11.1|q28	300345 Microphthalmia isolated with coloboma 1 300471 Cubitus valgus with mental retardation and unusual facies 300484 Orofaciodigital syndrome VIII 300716 Mental retardation X-linked 95 300719 Deafness cataract retinitis pigmentosa and sperm abnormalities 300864 Cerebral-cerebellar-coloboma syndrome X-linked 309050 Lutheran suppressor X-linked 300010 A-11 gene 300074 X chromosome-controlling element 300956 BRAF pseudogene 1 310310 MYCL-related processed gene 301070 WD repeat domain-containing protein 44 300795 Cancer/testis antigen family 45 member A4 300898 CD$1 antisense RNA 302000 Epidermolysis bullosa macular type 305424 Factor VIII F8B 314900 Xm 300824 OPN1LW and OPN1MW genes controller of	RBM41|0.423412135|19.42%
DGC	RBMX	7	100	X	q11.1|q28	300345 Microphthalmia isolated with coloboma 1 300471 Cubitus valgus with mental retardation and unusual facies 300484 Orofaciodigital syndrome VIII 300716 Mental retardation X-linked 95 300719 Deafness cataract retinitis pigmentosa and sperm abnormalities 300864 Cerebral-cerebellar-coloboma syndrome X-linked 309050 Lutheran suppressor X-linked 300010 A-11 gene 300074 X chromosome-controlling element 300956 BRAF pseudogene 1 310310 MYCL-related processed gene 301070 WD repeat domain-containing protein 44 300795 Cancer/testis antigen family 45 member A4 300898 CD$1 antisense RNA 302000 Epidermolysis bullosa macular type 305424 Factor VIII F8B 314900 Xm 300824 OPN1LW and OPN1MW genes controller of	RBMX|0.529633182|14.6%
DGC	RBMX2	7	100	X	q11.1|q28	300345 Microphthalmia isolated with coloboma 1 300471 Cubitus valgus with mental retardation and unusual facies 300484 Orofaciodigital syndrome VIII 300716 Mental retardation X-linked 95 300719 Deafness cataract retinitis pigmentosa and sperm abnormalities 300864 Cerebral-cerebellar-coloboma syndrome X-linked 309050 Lutheran suppressor X-linked 300010 A-11 gene 300074 X chromosome-controlling element 300956 BRAF pseudogene 1 310310 MYCL-related processed gene 301070 WD repeat domain-containing protein 44 300795 Cancer/testis antigen family 45 member A4 300898 CD$1 antisense RNA 302000 Epidermolysis bullosa macular type 305424 Factor VIII F8B 314900 Xm 300824 OPN1LW and OPN1MW genes controller of	RBMX2|0.082692215|54.65%
DGC	RBMXL3	7	100	X	q11.1|q28	300345 Microphthalmia isolated with coloboma 1 300471 Cubitus valgus with mental retardation and unusual facies 300484 Orofaciodigital syndrome VIII 300716 Mental retardation X-linked 95 300719 Deafness cataract retinitis pigmentosa and sperm abnormalities 300864 Cerebral-cerebellar-coloboma syndrome X-linked 309050 Lutheran suppressor X-linked 300010 A-11 gene 300074 X chromosome-controlling element 300956 BRAF pseudogene 1 310310 MYCL-related processed gene 301070 WD repeat domain-containing protein 44 300795 Cancer/testis antigen family 45 member A4 300898 CD$1 antisense RNA 302000 Epidermolysis bullosa macular type 305424 Factor VIII F8B 314900 Xm 300824 OPN1LW and OPN1MW genes controller of	RBMXL3|0.001057182|95.12%
DGC	RENBP	7	100	X	q11.1|q28	300345 Microphthalmia isolated with coloboma 1 300471 Cubitus valgus with mental retardation and unusual facies 300484 Orofaciodigital syndrome VIII 300716 Mental retardation X-linked 95 300719 Deafness cataract retinitis pigmentosa and sperm abnormalities 300864 Cerebral-cerebellar-coloboma syndrome X-linked 309050 Lutheran suppressor X-linked 300010 A-11 gene 300074 X chromosome-controlling element 300956 BRAF pseudogene 1 310310 MYCL-related processed gene 301070 WD repeat domain-containing protein 44 300795 Cancer/testis antigen family 45 member A4 300898 CD$1 antisense RNA 302000 Epidermolysis bullosa macular type 305424 Factor VIII F8B 314900 Xm 300824 OPN1LW and OPN1MW genes controller of	RENBP|0.054681776|61.28%
DGC	REPS2	7	100	X	p22.33|p11.1	301780 Arylsulfatase C f form 300345 Microphthalmia isolated with coloboma 1 300471 Cubitus valgus with mental retardation and unusual facies 300484 Orofaciodigital syndrome VIII 300716 Mental retardation X-linked 95 300719 Deafness cataract retinitis pigmentosa and sperm abnormalities 300864 Cerebral-cerebellar-coloboma syndrome X-linked 309050 Lutheran suppressor X-linked 301067 Family with sequence similarity 47 member C 300596 G antigen 3	REPS2|0.187594348|38.1%
DGC	RGN	7	100	X	p22.33|p11.1	301780 Arylsulfatase C f form 300345 Microphthalmia isolated with coloboma 1 300471 Cubitus valgus with mental retardation and unusual facies 300484 Orofaciodigital syndrome VIII 300716 Mental retardation X-linked 95 300719 Deafness cataract retinitis pigmentosa and sperm abnormalities 300864 Cerebral-cerebellar-coloboma syndrome X-linked 309050 Lutheran suppressor X-linked 301067 Family with sequence similarity 47 member C 300596 G antigen 3	RGN|0.261242809|30.65%
DGC	RHOXF1	7	100	X	q11.1|q28	300345 Microphthalmia isolated with coloboma 1 300471 Cubitus valgus with mental retardation and unusual facies 300484 Orofaciodigital syndrome VIII 300716 Mental retardation X-linked 95 300719 Deafness cataract retinitis pigmentosa and sperm abnormalities 300864 Cerebral-cerebellar-coloboma syndrome X-linked 309050 Lutheran suppressor X-linked 300010 A-11 gene 300074 X chromosome-controlling element 300956 BRAF pseudogene 1 310310 MYCL-related processed gene 301070 WD repeat domain-containing protein 44 300795 Cancer/testis antigen family 45 member A4 300898 CD$1 antisense RNA 302000 Epidermolysis bullosa macular type 305424 Factor VIII F8B 314900 Xm 300824 OPN1LW and OPN1MW genes controller of	RHOXF1|0.000113656|99.92%
DGC	RHOXF1-AS1	7	100	X	q11.1|q28	300345 Microphthalmia isolated with coloboma 1 300471 Cubitus valgus with mental retardation and unusual facies 300484 Orofaciodigital syndrome VIII 300716 Mental retardation X-linked 95 300719 Deafness cataract retinitis pigmentosa and sperm abnormalities 300864 Cerebral-cerebellar-coloboma syndrome X-linked 309050 Lutheran suppressor X-linked 300010 A-11 gene 300074 X chromosome-controlling element 300956 BRAF pseudogene 1 310310 MYCL-related processed gene 301070 WD repeat domain-containing protein 44 300795 Cancer/testis antigen family 45 member A4 300898 CD$1 antisense RNA 302000 Epidermolysis bullosa macular type 305424 Factor VIII F8B 314900 Xm 300824 OPN1LW and OPN1MW genes controller of	NA
DGC	RHOXF1P1	7	100	X	q11.1|q28	300345 Microphthalmia isolated with coloboma 1 300471 Cubitus valgus with mental retardation and unusual facies 300484 Orofaciodigital syndrome VIII 300716 Mental retardation X-linked 95 300719 Deafness cataract retinitis pigmentosa and sperm abnormalities 300864 Cerebral-cerebellar-coloboma syndrome X-linked 309050 Lutheran suppressor X-linked 300010 A-11 gene 300074 X chromosome-controlling element 300956 BRAF pseudogene 1 310310 MYCL-related processed gene 301070 WD repeat domain-containing protein 44 300795 Cancer/testis antigen family 45 member A4 300898 CD$1 antisense RNA 302000 Epidermolysis bullosa macular type 305424 Factor VIII F8B 314900 Xm 300824 OPN1LW and OPN1MW genes controller of	NA
DGC	RHOXF2	7	100	X	q11.1|q28	300345 Microphthalmia isolated with coloboma 1 300471 Cubitus valgus with mental retardation and unusual facies 300484 Orofaciodigital syndrome VIII 300716 Mental retardation X-linked 95 300719 Deafness cataract retinitis pigmentosa and sperm abnormalities 300864 Cerebral-cerebellar-coloboma syndrome X-linked 309050 Lutheran suppressor X-linked 300010 A-11 gene 300074 X chromosome-controlling element 300956 BRAF pseudogene 1 310310 MYCL-related processed gene 301070 WD repeat domain-containing protein 44 300795 Cancer/testis antigen family 45 member A4 300898 CD$1 antisense RNA 302000 Epidermolysis bullosa macular type 305424 Factor VIII F8B 314900 Xm 300824 OPN1LW and OPN1MW genes controller of	RHOXF2|0.000604208|97.93%
DGC	RHOXF2B	7	100	X	q11.1|q28	300345 Microphthalmia isolated with coloboma 1 300471 Cubitus valgus with mental retardation and unusual facies 300484 Orofaciodigital syndrome VIII 300716 Mental retardation X-linked 95 300719 Deafness cataract retinitis pigmentosa and sperm abnormalities 300864 Cerebral-cerebellar-coloboma syndrome X-linked 309050 Lutheran suppressor X-linked 300010 A-11 gene 300074 X chromosome-controlling element 300956 BRAF pseudogene 1 310310 MYCL-related processed gene 301070 WD repeat domain-containing protein 44 300795 Cancer/testis antigen family 45 member A4 300898 CD$1 antisense RNA 302000 Epidermolysis bullosa macular type 305424 Factor VIII F8B 314900 Xm 300824 OPN1LW and OPN1MW genes controller of	RHOXF2B|0.000200893|99.76%
DGC	RIBC1	7	100	X	p22.33|p11.1	301780 Arylsulfatase C f form 300345 Microphthalmia isolated with coloboma 1 300471 Cubitus valgus with mental retardation and unusual facies 300484 Orofaciodigital syndrome VIII 300716 Mental retardation X-linked 95 300719 Deafness cataract retinitis pigmentosa and sperm abnormalities 300864 Cerebral-cerebellar-coloboma syndrome X-linked 309050 Lutheran suppressor X-linked 301067 Family with sequence similarity 47 member C 300596 G antigen 3	RIBC1|0.017506202|75.6%
DGC	RIPPLY1	7	100	X	q11.1|q28	300345 Microphthalmia isolated with coloboma 1 300471 Cubitus valgus with mental retardation and unusual facies 300484 Orofaciodigital syndrome VIII 300716 Mental retardation X-linked 95 300719 Deafness cataract retinitis pigmentosa and sperm abnormalities 300864 Cerebral-cerebellar-coloboma syndrome X-linked 309050 Lutheran suppressor X-linked 300010 A-11 gene 300074 X chromosome-controlling element 300956 BRAF pseudogene 1 310310 MYCL-related processed gene 301070 WD repeat domain-containing protein 44 300795 Cancer/testis antigen family 45 member A4 300898 CD$1 antisense RNA 302000 Epidermolysis bullosa macular type 305424 Factor VIII F8B 314900 Xm 300824 OPN1LW and OPN1MW genes controller of	RIPPLY1|0.009535102|81.22%
DGC	RLIM	7	100	X	q11.1|q28	300345 Microphthalmia isolated with coloboma 1 300471 Cubitus valgus with mental retardation and unusual facies 300484 Orofaciodigital syndrome VIII 300716 Mental retardation X-linked 95 300719 Deafness cataract retinitis pigmentosa and sperm abnormalities 300864 Cerebral-cerebellar-coloboma syndrome X-linked 309050 Lutheran suppressor X-linked 300010 A-11 gene 300074 X chromosome-controlling element 300956 BRAF pseudogene 1 310310 MYCL-related processed gene 301070 WD repeat domain-containing protein 44 300795 Cancer/testis antigen family 45 member A4 300898 CD$1 antisense RNA 302000 Epidermolysis bullosa macular type 305424 Factor VIII F8B 314900 Xm 300824 OPN1LW and OPN1MW genes controller of	RLIM|0.389484269|21.45%
DGC	RNF113A	7	100	X	q11.1|q28	300345 Microphthalmia isolated with coloboma 1 300471 Cubitus valgus with mental retardation and unusual facies 300484 Orofaciodigital syndrome VIII 300716 Mental retardation X-linked 95 300719 Deafness cataract retinitis pigmentosa and sperm abnormalities 300864 Cerebral-cerebellar-coloboma syndrome X-linked 309050 Lutheran suppressor X-linked 300010 A-11 gene 300074 X chromosome-controlling element 300956 BRAF pseudogene 1 310310 MYCL-related processed gene 301070 WD repeat domain-containing protein 44 300795 Cancer/testis antigen family 45 member A4 300898 CD$1 antisense RNA 302000 Epidermolysis bullosa macular type 305424 Factor VIII F8B 314900 Xm 300824 OPN1LW and OPN1MW genes controller of	RNF113A|0.11510396|48.29%
DGC	RNF128	7	100	X	q11.1|q28	300345 Microphthalmia isolated with coloboma 1 300471 Cubitus valgus with mental retardation and unusual facies 300484 Orofaciodigital syndrome VIII 300716 Mental retardation X-linked 95 300719 Deafness cataract retinitis pigmentosa and sperm abnormalities 300864 Cerebral-cerebellar-coloboma syndrome X-linked 309050 Lutheran suppressor X-linked 300010 A-11 gene 300074 X chromosome-controlling element 300956 BRAF pseudogene 1 310310 MYCL-related processed gene 301070 WD repeat domain-containing protein 44 300795 Cancer/testis antigen family 45 member A4 300898 CD$1 antisense RNA 302000 Epidermolysis bullosa macular type 305424 Factor VIII F8B 314900 Xm 300824 OPN1LW and OPN1MW genes controller of	RNF128|0.284856629|28.73%
DGC	RNU6-1	7	100	X	q11.1|q28	300345 Microphthalmia isolated with coloboma 1 300471 Cubitus valgus with mental retardation and unusual facies 300484 Orofaciodigital syndrome VIII 300716 Mental retardation X-linked 95 300719 Deafness cataract retinitis pigmentosa and sperm abnormalities 300864 Cerebral-cerebellar-coloboma syndrome X-linked 309050 Lutheran suppressor X-linked 300010 A-11 gene 300074 X chromosome-controlling element 300956 BRAF pseudogene 1 310310 MYCL-related processed gene 301070 WD repeat domain-containing protein 44 300795 Cancer/testis antigen family 45 member A4 300898 CD$1 antisense RNA 302000 Epidermolysis bullosa macular type 305424 Factor VIII F8B 314900 Xm 300824 OPN1LW and OPN1MW genes controller of	NA
DGC	RNU6-2	7	100	X	q11.1|q28	300345 Microphthalmia isolated with coloboma 1 300471 Cubitus valgus with mental retardation and unusual facies 300484 Orofaciodigital syndrome VIII 300716 Mental retardation X-linked 95 300719 Deafness cataract retinitis pigmentosa and sperm abnormalities 300864 Cerebral-cerebellar-coloboma syndrome X-linked 309050 Lutheran suppressor X-linked 300010 A-11 gene 300074 X chromosome-controlling element 300956 BRAF pseudogene 1 310310 MYCL-related processed gene 301070 WD repeat domain-containing protein 44 300795 Cancer/testis antigen family 45 member A4 300898 CD$1 antisense RNA 302000 Epidermolysis bullosa macular type 305424 Factor VIII F8B 314900 Xm 300824 OPN1LW and OPN1MW genes controller of	NA
DGC	RNU6-7	7	100	X	q11.1|q28	300345 Microphthalmia isolated with coloboma 1 300471 Cubitus valgus with mental retardation and unusual facies 300484 Orofaciodigital syndrome VIII 300716 Mental retardation X-linked 95 300719 Deafness cataract retinitis pigmentosa and sperm abnormalities 300864 Cerebral-cerebellar-coloboma syndrome X-linked 309050 Lutheran suppressor X-linked 300010 A-11 gene 300074 X chromosome-controlling element 300956 BRAF pseudogene 1 310310 MYCL-related processed gene 301070 WD repeat domain-containing protein 44 300795 Cancer/testis antigen family 45 member A4 300898 CD$1 antisense RNA 302000 Epidermolysis bullosa macular type 305424 Factor VIII F8B 314900 Xm 300824 OPN1LW and OPN1MW genes controller of	NA
DGC	RNU6-8	7	100	X	q11.1|q28	300345 Microphthalmia isolated with coloboma 1 300471 Cubitus valgus with mental retardation and unusual facies 300484 Orofaciodigital syndrome VIII 300716 Mental retardation X-linked 95 300719 Deafness cataract retinitis pigmentosa and sperm abnormalities 300864 Cerebral-cerebellar-coloboma syndrome X-linked 309050 Lutheran suppressor X-linked 300010 A-11 gene 300074 X chromosome-controlling element 300956 BRAF pseudogene 1 310310 MYCL-related processed gene 301070 WD repeat domain-containing protein 44 300795 Cancer/testis antigen family 45 member A4 300898 CD$1 antisense RNA 302000 Epidermolysis bullosa macular type 305424 Factor VIII F8B 314900 Xm 300824 OPN1LW and OPN1MW genes controller of	NA
DGC	RNU6-9	7	100	X	q11.1|q28	300345 Microphthalmia isolated with coloboma 1 300471 Cubitus valgus with mental retardation and unusual facies 300484 Orofaciodigital syndrome VIII 300716 Mental retardation X-linked 95 300719 Deafness cataract retinitis pigmentosa and sperm abnormalities 300864 Cerebral-cerebellar-coloboma syndrome X-linked 309050 Lutheran suppressor X-linked 300010 A-11 gene 300074 X chromosome-controlling element 300956 BRAF pseudogene 1 310310 MYCL-related processed gene 301070 WD repeat domain-containing protein 44 300795 Cancer/testis antigen family 45 member A4 300898 CD$1 antisense RNA 302000 Epidermolysis bullosa macular type 305424 Factor VIII F8B 314900 Xm 300824 OPN1LW and OPN1MW genes controller of	NA
DGC	RP2	7	100	X	p22.33|p11.1	301780 Arylsulfatase C f form 300345 Microphthalmia isolated with coloboma 1 300471 Cubitus valgus with mental retardation and unusual facies 300484 Orofaciodigital syndrome VIII 300716 Mental retardation X-linked 95 300719 Deafness cataract retinitis pigmentosa and sperm abnormalities 300864 Cerebral-cerebellar-coloboma syndrome X-linked 309050 Lutheran suppressor X-linked 301067 Family with sequence similarity 47 member C 300596 G antigen 3	RP2|0.227202192|33.66%
DGC	RPA4	7	100	X	q11.1|q28	300345 Microphthalmia isolated with coloboma 1 300471 Cubitus valgus with mental retardation and unusual facies 300484 Orofaciodigital syndrome VIII 300716 Mental retardation X-linked 95 300719 Deafness cataract retinitis pigmentosa and sperm abnormalities 300864 Cerebral-cerebellar-coloboma syndrome X-linked 309050 Lutheran suppressor X-linked 300010 A-11 gene 300074 X chromosome-controlling element 300956 BRAF pseudogene 1 310310 MYCL-related processed gene 301070 WD repeat domain-containing protein 44 300795 Cancer/testis antigen family 45 member A4 300898 CD$1 antisense RNA 302000 Epidermolysis bullosa macular type 305424 Factor VIII F8B 314900 Xm 300824 OPN1LW and OPN1MW genes controller of	RPA4|0.001005379|95.41%
DGC	RPGR	7	100	X	p22.33|p11.1	301780 Arylsulfatase C f form 300345 Microphthalmia isolated with coloboma 1 300471 Cubitus valgus with mental retardation and unusual facies 300484 Orofaciodigital syndrome VIII 300716 Mental retardation X-linked 95 300719 Deafness cataract retinitis pigmentosa and sperm abnormalities 300864 Cerebral-cerebellar-coloboma syndrome X-linked 309050 Lutheran suppressor X-linked 301067 Family with sequence similarity 47 member C 300596 G antigen 3	RPGR|0.02837199|70.26%
DGC	RPL10	7	100	X	q11.1|q28	300345 Microphthalmia isolated with coloboma 1 300471 Cubitus valgus with mental retardation and unusual facies 300484 Orofaciodigital syndrome VIII 300716 Mental retardation X-linked 95 300719 Deafness cataract retinitis pigmentosa and sperm abnormalities 300864 Cerebral-cerebellar-coloboma syndrome X-linked 309050 Lutheran suppressor X-linked 300010 A-11 gene 300074 X chromosome-controlling element 300956 BRAF pseudogene 1 310310 MYCL-related processed gene 301070 WD repeat domain-containing protein 44 300795 Cancer/testis antigen family 45 member A4 300898 CD$1 antisense RNA 302000 Epidermolysis bullosa macular type 305424 Factor VIII F8B 314900 Xm 300824 OPN1LW and OPN1MW genes controller of	RPL10|0.202311641|36.48%
DGC	RPL36A	7	100	X	q11.1|q28	300345 Microphthalmia isolated with coloboma 1 300471 Cubitus valgus with mental retardation and unusual facies 300484 Orofaciodigital syndrome VIII 300716 Mental retardation X-linked 95 300719 Deafness cataract retinitis pigmentosa and sperm abnormalities 300864 Cerebral-cerebellar-coloboma syndrome X-linked 309050 Lutheran suppressor X-linked 300010 A-11 gene 300074 X chromosome-controlling element 300956 BRAF pseudogene 1 310310 MYCL-related processed gene 301070 WD repeat domain-containing protein 44 300795 Cancer/testis antigen family 45 member A4 300898 CD$1 antisense RNA 302000 Epidermolysis bullosa macular type 305424 Factor VIII F8B 314900 Xm 300824 OPN1LW and OPN1MW genes controller of	RPL36A|0.360311946|23.42%
DGC	RPL36A-HNRNPH2	7	100	X	q11.1|q28	300345 Microphthalmia isolated with coloboma 1 300471 Cubitus valgus with mental retardation and unusual facies 300484 Orofaciodigital syndrome VIII 300716 Mental retardation X-linked 95 300719 Deafness cataract retinitis pigmentosa and sperm abnormalities 300864 Cerebral-cerebellar-coloboma syndrome X-linked 309050 Lutheran suppressor X-linked 300010 A-11 gene 300074 X chromosome-controlling element 300956 BRAF pseudogene 1 310310 MYCL-related processed gene 301070 WD repeat domain-containing protein 44 300795 Cancer/testis antigen family 45 member A4 300898 CD$1 antisense RNA 302000 Epidermolysis bullosa macular type 305424 Factor VIII F8B 314900 Xm 300824 OPN1LW and OPN1MW genes controller of	RPL36A-HNRNPH2|0.208817148|35.72%
DGC	RPL39	7	100	X	q11.1|q28	300345 Microphthalmia isolated with coloboma 1 300471 Cubitus valgus with mental retardation and unusual facies 300484 Orofaciodigital syndrome VIII 300716 Mental retardation X-linked 95 300719 Deafness cataract retinitis pigmentosa and sperm abnormalities 300864 Cerebral-cerebellar-coloboma syndrome X-linked 309050 Lutheran suppressor X-linked 300010 A-11 gene 300074 X chromosome-controlling element 300956 BRAF pseudogene 1 310310 MYCL-related processed gene 301070 WD repeat domain-containing protein 44 300795 Cancer/testis antigen family 45 member A4 300898 CD$1 antisense RNA 302000 Epidermolysis bullosa macular type 305424 Factor VIII F8B 314900 Xm 300824 OPN1LW and OPN1MW genes controller of	RPL39|0.243316199|32.15%
DGC	RPS26P11	7	100	X	q11.1|q28	300345 Microphthalmia isolated with coloboma 1 300471 Cubitus valgus with mental retardation and unusual facies 300484 Orofaciodigital syndrome VIII 300716 Mental retardation X-linked 95 300719 Deafness cataract retinitis pigmentosa and sperm abnormalities 300864 Cerebral-cerebellar-coloboma syndrome X-linked 309050 Lutheran suppressor X-linked 300010 A-11 gene 300074 X chromosome-controlling element 300956 BRAF pseudogene 1 310310 MYCL-related processed gene 301070 WD repeat domain-containing protein 44 300795 Cancer/testis antigen family 45 member A4 300898 CD$1 antisense RNA 302000 Epidermolysis bullosa macular type 305424 Factor VIII F8B 314900 Xm 300824 OPN1LW and OPN1MW genes controller of	NA
DGC	RPS4X	7	100	X	q11.1|q28	300345 Microphthalmia isolated with coloboma 1 300471 Cubitus valgus with mental retardation and unusual facies 300484 Orofaciodigital syndrome VIII 300716 Mental retardation X-linked 95 300719 Deafness cataract retinitis pigmentosa and sperm abnormalities 300864 Cerebral-cerebellar-coloboma syndrome X-linked 309050 Lutheran suppressor X-linked 300010 A-11 gene 300074 X chromosome-controlling element 300956 BRAF pseudogene 1 310310 MYCL-related processed gene 301070 WD repeat domain-containing protein 44 300795 Cancer/testis antigen family 45 member A4 300898 CD$1 antisense RNA 302000 Epidermolysis bullosa macular type 305424 Factor VIII F8B 314900 Xm 300824 OPN1LW and OPN1MW genes controller of	RPS4X|0.19013625|37.79%
DGC	RPS6KA3	7	100	X	p22.33|p11.1	301780 Arylsulfatase C f form 300345 Microphthalmia isolated with coloboma 1 300471 Cubitus valgus with mental retardation and unusual facies 300484 Orofaciodigital syndrome VIII 300716 Mental retardation X-linked 95 300719 Deafness cataract retinitis pigmentosa and sperm abnormalities 300864 Cerebral-cerebellar-coloboma syndrome X-linked 309050 Lutheran suppressor X-linked 301067 Family with sequence similarity 47 member C 300596 G antigen 3	RPS6KA3|0.840244926|4.88%
DGC	RPS6KA6	7	100	X	q11.1|q28	300345 Microphthalmia isolated with coloboma 1 300471 Cubitus valgus with mental retardation and unusual facies 300484 Orofaciodigital syndrome VIII 300716 Mental retardation X-linked 95 300719 Deafness cataract retinitis pigmentosa and sperm abnormalities 300864 Cerebral-cerebellar-coloboma syndrome X-linked 309050 Lutheran suppressor X-linked 300010 A-11 gene 300074 X chromosome-controlling element 300956 BRAF pseudogene 1 310310 MYCL-related processed gene 301070 WD repeat domain-containing protein 44 300795 Cancer/testis antigen family 45 member A4 300898 CD$1 antisense RNA 302000 Epidermolysis bullosa macular type 305424 Factor VIII F8B 314900 Xm 300824 OPN1LW and OPN1MW genes controller of	RPS6KA6|0.298519631|27.74%
DGC	RRAGB	7	100	X	p22.33|p11.1	301780 Arylsulfatase C f form 300345 Microphthalmia isolated with coloboma 1 300471 Cubitus valgus with mental retardation and unusual facies 300484 Orofaciodigital syndrome VIII 300716 Mental retardation X-linked 95 300719 Deafness cataract retinitis pigmentosa and sperm abnormalities 300864 Cerebral-cerebellar-coloboma syndrome X-linked 309050 Lutheran suppressor X-linked 301067 Family with sequence similarity 47 member C 300596 G antigen 3	RRAGB|0.222764481|34.1%
DGC	RS1	7	100	X	p22.33|p11.1	301780 Arylsulfatase C f form 300345 Microphthalmia isolated with coloboma 1 300471 Cubitus valgus with mental retardation and unusual facies 300484 Orofaciodigital syndrome VIII 300716 Mental retardation X-linked 95 300719 Deafness cataract retinitis pigmentosa and sperm abnormalities 300864 Cerebral-cerebellar-coloboma syndrome X-linked 309050 Lutheran suppressor X-linked 301067 Family with sequence similarity 47 member C 300596 G antigen 3	RS1|0.285068095|28.71%
DGC	RTL3	7	100	X	q11.1|q28	300345 Microphthalmia isolated with coloboma 1 300471 Cubitus valgus with mental retardation and unusual facies 300484 Orofaciodigital syndrome VIII 300716 Mental retardation X-linked 95 300719 Deafness cataract retinitis pigmentosa and sperm abnormalities 300864 Cerebral-cerebellar-coloboma syndrome X-linked 309050 Lutheran suppressor X-linked 300010 A-11 gene 300074 X chromosome-controlling element 300956 BRAF pseudogene 1 310310 MYCL-related processed gene 301070 WD repeat domain-containing protein 44 300795 Cancer/testis antigen family 45 member A4 300898 CD$1 antisense RNA 302000 Epidermolysis bullosa macular type 305424 Factor VIII F8B 314900 Xm 300824 OPN1LW and OPN1MW genes controller of	NA
DGC	RTL4	7	100	X	q11.1|q28	300345 Microphthalmia isolated with coloboma 1 300471 Cubitus valgus with mental retardation and unusual facies 300484 Orofaciodigital syndrome VIII 300716 Mental retardation X-linked 95 300719 Deafness cataract retinitis pigmentosa and sperm abnormalities 300864 Cerebral-cerebellar-coloboma syndrome X-linked 309050 Lutheran suppressor X-linked 300010 A-11 gene 300074 X chromosome-controlling element 300956 BRAF pseudogene 1 310310 MYCL-related processed gene 301070 WD repeat domain-containing protein 44 300795 Cancer/testis antigen family 45 member A4 300898 CD$1 antisense RNA 302000 Epidermolysis bullosa macular type 305424 Factor VIII F8B 314900 Xm 300824 OPN1LW and OPN1MW genes controller of	NA
DGC	RTL5	7	100	X	q11.1|q28	300345 Microphthalmia isolated with coloboma 1 300471 Cubitus valgus with mental retardation and unusual facies 300484 Orofaciodigital syndrome VIII 300716 Mental retardation X-linked 95 300719 Deafness cataract retinitis pigmentosa and sperm abnormalities 300864 Cerebral-cerebellar-coloboma syndrome X-linked 309050 Lutheran suppressor X-linked 300010 A-11 gene 300074 X chromosome-controlling element 300956 BRAF pseudogene 1 310310 MYCL-related processed gene 301070 WD repeat domain-containing protein 44 300795 Cancer/testis antigen family 45 member A4 300898 CD$1 antisense RNA 302000 Epidermolysis bullosa macular type 305424 Factor VIII F8B 314900 Xm 300824 OPN1LW and OPN1MW genes controller of	NA
DGC	RTL8A	7	100	X	q11.1|q28	300345 Microphthalmia isolated with coloboma 1 300471 Cubitus valgus with mental retardation and unusual facies 300484 Orofaciodigital syndrome VIII 300716 Mental retardation X-linked 95 300719 Deafness cataract retinitis pigmentosa and sperm abnormalities 300864 Cerebral-cerebellar-coloboma syndrome X-linked 309050 Lutheran suppressor X-linked 300010 A-11 gene 300074 X chromosome-controlling element 300956 BRAF pseudogene 1 310310 MYCL-related processed gene 301070 WD repeat domain-containing protein 44 300795 Cancer/testis antigen family 45 member A4 300898 CD$1 antisense RNA 302000 Epidermolysis bullosa macular type 305424 Factor VIII F8B 314900 Xm 300824 OPN1LW and OPN1MW genes controller of	NA
DGC	RTL8B	7	100	X	q11.1|q28	300345 Microphthalmia isolated with coloboma 1 300471 Cubitus valgus with mental retardation and unusual facies 300484 Orofaciodigital syndrome VIII 300716 Mental retardation X-linked 95 300719 Deafness cataract retinitis pigmentosa and sperm abnormalities 300864 Cerebral-cerebellar-coloboma syndrome X-linked 309050 Lutheran suppressor X-linked 300010 A-11 gene 300074 X chromosome-controlling element 300956 BRAF pseudogene 1 310310 MYCL-related processed gene 301070 WD repeat domain-containing protein 44 300795 Cancer/testis antigen family 45 member A4 300898 CD$1 antisense RNA 302000 Epidermolysis bullosa macular type 305424 Factor VIII F8B 314900 Xm 300824 OPN1LW and OPN1MW genes controller of	NA
DGC	RTL8C	7	100	X	q11.1|q28	300345 Microphthalmia isolated with coloboma 1 300471 Cubitus valgus with mental retardation and unusual facies 300484 Orofaciodigital syndrome VIII 300716 Mental retardation X-linked 95 300719 Deafness cataract retinitis pigmentosa and sperm abnormalities 300864 Cerebral-cerebellar-coloboma syndrome X-linked 309050 Lutheran suppressor X-linked 300010 A-11 gene 300074 X chromosome-controlling element 300956 BRAF pseudogene 1 310310 MYCL-related processed gene 301070 WD repeat domain-containing protein 44 300795 Cancer/testis antigen family 45 member A4 300898 CD$1 antisense RNA 302000 Epidermolysis bullosa macular type 305424 Factor VIII F8B 314900 Xm 300824 OPN1LW and OPN1MW genes controller of	NA
DGC	RTL9	7	100	X	q11.1|q28	300345 Microphthalmia isolated with coloboma 1 300471 Cubitus valgus with mental retardation and unusual facies 300484 Orofaciodigital syndrome VIII 300716 Mental retardation X-linked 95 300719 Deafness cataract retinitis pigmentosa and sperm abnormalities 300864 Cerebral-cerebellar-coloboma syndrome X-linked 309050 Lutheran suppressor X-linked 300010 A-11 gene 300074 X chromosome-controlling element 300956 BRAF pseudogene 1 310310 MYCL-related processed gene 301070 WD repeat domain-containing protein 44 300795 Cancer/testis antigen family 45 member A4 300898 CD$1 antisense RNA 302000 Epidermolysis bullosa macular type 305424 Factor VIII F8B 314900 Xm 300824 OPN1LW and OPN1MW genes controller of	NA
DGC	S100G	7	100	X	p22.33|p11.1	301780 Arylsulfatase C f form 300345 Microphthalmia isolated with coloboma 1 300471 Cubitus valgus with mental retardation and unusual facies 300484 Orofaciodigital syndrome VIII 300716 Mental retardation X-linked 95 300719 Deafness cataract retinitis pigmentosa and sperm abnormalities 300864 Cerebral-cerebellar-coloboma syndrome X-linked 309050 Lutheran suppressor X-linked 301067 Family with sequence similarity 47 member C 300596 G antigen 3	S100G|0.053533894|61.61%
DGC	SAGE1	7	100	X	q11.1|q28	300345 Microphthalmia isolated with coloboma 1 300471 Cubitus valgus with mental retardation and unusual facies 300484 Orofaciodigital syndrome VIII 300716 Mental retardation X-linked 95 300719 Deafness cataract retinitis pigmentosa and sperm abnormalities 300864 Cerebral-cerebellar-coloboma syndrome X-linked 309050 Lutheran suppressor X-linked 300010 A-11 gene 300074 X chromosome-controlling element 300956 BRAF pseudogene 1 310310 MYCL-related processed gene 301070 WD repeat domain-containing protein 44 300795 Cancer/testis antigen family 45 member A4 300898 CD$1 antisense RNA 302000 Epidermolysis bullosa macular type 305424 Factor VIII F8B 314900 Xm 300824 OPN1LW and OPN1MW genes controller of	SAGE1|0.001310412|93.82%
DGC	SAGE2P	7	100	X	q11.1|q28	300345 Microphthalmia isolated with coloboma 1 300471 Cubitus valgus with mental retardation and unusual facies 300484 Orofaciodigital syndrome VIII 300716 Mental retardation X-linked 95 300719 Deafness cataract retinitis pigmentosa and sperm abnormalities 300864 Cerebral-cerebellar-coloboma syndrome X-linked 309050 Lutheran suppressor X-linked 300010 A-11 gene 300074 X chromosome-controlling element 300956 BRAF pseudogene 1 310310 MYCL-related processed gene 301070 WD repeat domain-containing protein 44 300795 Cancer/testis antigen family 45 member A4 300898 CD$1 antisense RNA 302000 Epidermolysis bullosa macular type 305424 Factor VIII F8B 314900 Xm 300824 OPN1LW and OPN1MW genes controller of	NA
DGC	SASH3	7	100	X	q11.1|q28	300345 Microphthalmia isolated with coloboma 1 300471 Cubitus valgus with mental retardation and unusual facies 300484 Orofaciodigital syndrome VIII 300716 Mental retardation X-linked 95 300719 Deafness cataract retinitis pigmentosa and sperm abnormalities 300864 Cerebral-cerebellar-coloboma syndrome X-linked 309050 Lutheran suppressor X-linked 300010 A-11 gene 300074 X chromosome-controlling element 300956 BRAF pseudogene 1 310310 MYCL-related processed gene 301070 WD repeat domain-containing protein 44 300795 Cancer/testis antigen family 45 member A4 300898 CD$1 antisense RNA 302000 Epidermolysis bullosa macular type 305424 Factor VIII F8B 314900 Xm 300824 OPN1LW and OPN1MW genes controller of	SASH3|0.294099805|28.12%
DGC	SAT1	7	100	X	p22.33|p11.1	301780 Arylsulfatase C f form 300345 Microphthalmia isolated with coloboma 1 300471 Cubitus valgus with mental retardation and unusual facies 300484 Orofaciodigital syndrome VIII 300716 Mental retardation X-linked 95 300719 Deafness cataract retinitis pigmentosa and sperm abnormalities 300864 Cerebral-cerebellar-coloboma syndrome X-linked 309050 Lutheran suppressor X-linked 301067 Family with sequence similarity 47 member C 300596 G antigen 3	SAT1|0.242548856|32.24%
DGC	SATL1	7	100	X	q11.1|q28	300345 Microphthalmia isolated with coloboma 1 300471 Cubitus valgus with mental retardation and unusual facies 300484 Orofaciodigital syndrome VIII 300716 Mental retardation X-linked 95 300719 Deafness cataract retinitis pigmentosa and sperm abnormalities 300864 Cerebral-cerebellar-coloboma syndrome X-linked 309050 Lutheran suppressor X-linked 300010 A-11 gene 300074 X chromosome-controlling element 300956 BRAF pseudogene 1 310310 MYCL-related processed gene 301070 WD repeat domain-containing protein 44 300795 Cancer/testis antigen family 45 member A4 300898 CD$1 antisense RNA 302000 Epidermolysis bullosa macular type 305424 Factor VIII F8B 314900 Xm 300824 OPN1LW and OPN1MW genes controller of	SATL1|0.000341371|99.25%
DGC	SCARNA23	7	100	X	p22.33|p11.1	301780 Arylsulfatase C f form 300345 Microphthalmia isolated with coloboma 1 300471 Cubitus valgus with mental retardation and unusual facies 300484 Orofaciodigital syndrome VIII 300716 Mental retardation X-linked 95 300719 Deafness cataract retinitis pigmentosa and sperm abnormalities 300864 Cerebral-cerebellar-coloboma syndrome X-linked 309050 Lutheran suppressor X-linked 301067 Family with sequence similarity 47 member C 300596 G antigen 3	NA
DGC	SCARNA9L	7	100	X	p22.33|p11.1	301780 Arylsulfatase C f form 300345 Microphthalmia isolated with coloboma 1 300471 Cubitus valgus with mental retardation and unusual facies 300484 Orofaciodigital syndrome VIII 300716 Mental retardation X-linked 95 300719 Deafness cataract retinitis pigmentosa and sperm abnormalities 300864 Cerebral-cerebellar-coloboma syndrome X-linked 309050 Lutheran suppressor X-linked 301067 Family with sequence similarity 47 member C 300596 G antigen 3	NA
DGC	SCML1	7	100	X	p22.33|p11.1	301780 Arylsulfatase C f form 300345 Microphthalmia isolated with coloboma 1 300471 Cubitus valgus with mental retardation and unusual facies 300484 Orofaciodigital syndrome VIII 300716 Mental retardation X-linked 95 300719 Deafness cataract retinitis pigmentosa and sperm abnormalities 300864 Cerebral-cerebellar-coloboma syndrome X-linked 309050 Lutheran suppressor X-linked 301067 Family with sequence similarity 47 member C 300596 G antigen 3	SCML1|0.000266841|99.55%
DGC	SCML2	7	100	X	p22.33|p11.1	301780 Arylsulfatase C f form 300345 Microphthalmia isolated with coloboma 1 300471 Cubitus valgus with mental retardation and unusual facies 300484 Orofaciodigital syndrome VIII 300716 Mental retardation X-linked 95 300719 Deafness cataract retinitis pigmentosa and sperm abnormalities 300864 Cerebral-cerebellar-coloboma syndrome X-linked 309050 Lutheran suppressor X-linked 301067 Family with sequence similarity 47 member C 300596 G antigen 3	SCML2|0.011157276|79.9%
DGC	SEPTIN6	7	100	X	q11.1|q28	300345 Microphthalmia isolated with coloboma 1 300471 Cubitus valgus with mental retardation and unusual facies 300484 Orofaciodigital syndrome VIII 300716 Mental retardation X-linked 95 300719 Deafness cataract retinitis pigmentosa and sperm abnormalities 300864 Cerebral-cerebellar-coloboma syndrome X-linked 309050 Lutheran suppressor X-linked 300010 A-11 gene 300074 X chromosome-controlling element 300956 BRAF pseudogene 1 310310 MYCL-related processed gene 301070 WD repeat domain-containing protein 44 300795 Cancer/testis antigen family 45 member A4 300898 CD$1 antisense RNA 302000 Epidermolysis bullosa macular type 305424 Factor VIII F8B 314900 Xm 300824 OPN1LW and OPN1MW genes controller of	NA
DGC	SERPINA7	7	100	X	q11.1|q28	300345 Microphthalmia isolated with coloboma 1 300471 Cubitus valgus with mental retardation and unusual facies 300484 Orofaciodigital syndrome VIII 300716 Mental retardation X-linked 95 300719 Deafness cataract retinitis pigmentosa and sperm abnormalities 300864 Cerebral-cerebellar-coloboma syndrome X-linked 309050 Lutheran suppressor X-linked 300010 A-11 gene 300074 X chromosome-controlling element 300956 BRAF pseudogene 1 310310 MYCL-related processed gene 301070 WD repeat domain-containing protein 44 300795 Cancer/testis antigen family 45 member A4 300898 CD$1 antisense RNA 302000 Epidermolysis bullosa macular type 305424 Factor VIII F8B 314900 Xm 300824 OPN1LW and OPN1MW genes controller of	SERPINA7|0.074615027|56.38%
DGC	SERTM2	7	100	X	q11.1|q28	300345 Microphthalmia isolated with coloboma 1 300471 Cubitus valgus with mental retardation and unusual facies 300484 Orofaciodigital syndrome VIII 300716 Mental retardation X-linked 95 300719 Deafness cataract retinitis pigmentosa and sperm abnormalities 300864 Cerebral-cerebellar-coloboma syndrome X-linked 309050 Lutheran suppressor X-linked 300010 A-11 gene 300074 X chromosome-controlling element 300956 BRAF pseudogene 1 310310 MYCL-related processed gene 301070 WD repeat domain-containing protein 44 300795 Cancer/testis antigen family 45 member A4 300898 CD$1 antisense RNA 302000 Epidermolysis bullosa macular type 305424 Factor VIII F8B 314900 Xm 300824 OPN1LW and OPN1MW genes controller of	NA
DGC	SH2D1A	7	100	X	q11.1|q28	300345 Microphthalmia isolated with coloboma 1 300471 Cubitus valgus with mental retardation and unusual facies 300484 Orofaciodigital syndrome VIII 300716 Mental retardation X-linked 95 300719 Deafness cataract retinitis pigmentosa and sperm abnormalities 300864 Cerebral-cerebellar-coloboma syndrome X-linked 309050 Lutheran suppressor X-linked 300010 A-11 gene 300074 X chromosome-controlling element 300956 BRAF pseudogene 1 310310 MYCL-related processed gene 301070 WD repeat domain-containing protein 44 300795 Cancer/testis antigen family 45 member A4 300898 CD$1 antisense RNA 302000 Epidermolysis bullosa macular type 305424 Factor VIII F8B 314900 Xm 300824 OPN1LW and OPN1MW genes controller of	SH2D1A|0.598060376|11.82%
DGC	SH3BGRL	7	100	X	q11.1|q28	300345 Microphthalmia isolated with coloboma 1 300471 Cubitus valgus with mental retardation and unusual facies 300484 Orofaciodigital syndrome VIII 300716 Mental retardation X-linked 95 300719 Deafness cataract retinitis pigmentosa and sperm abnormalities 300864 Cerebral-cerebellar-coloboma syndrome X-linked 309050 Lutheran suppressor X-linked 300010 A-11 gene 300074 X chromosome-controlling element 300956 BRAF pseudogene 1 310310 MYCL-related processed gene 301070 WD repeat domain-containing protein 44 300795 Cancer/testis antigen family 45 member A4 300898 CD$1 antisense RNA 302000 Epidermolysis bullosa macular type 305424 Factor VIII F8B 314900 Xm 300824 OPN1LW and OPN1MW genes controller of	SH3BGRL|0.466878831|17.32%
DGC	SH3KBP1	7	100	X	p22.33|p11.1	301780 Arylsulfatase C f form 300345 Microphthalmia isolated with coloboma 1 300471 Cubitus valgus with mental retardation and unusual facies 300484 Orofaciodigital syndrome VIII 300716 Mental retardation X-linked 95 300719 Deafness cataract retinitis pigmentosa and sperm abnormalities 300864 Cerebral-cerebellar-coloboma syndrome X-linked 309050 Lutheran suppressor X-linked 301067 Family with sequence similarity 47 member C 300596 G antigen 3	SH3KBP1|0.658440033|9.78%
DGC	SHROOM2	7	100	X	p22.33|p11.1	301780 Arylsulfatase C f form 300345 Microphthalmia isolated with coloboma 1 300471 Cubitus valgus with mental retardation and unusual facies 300484 Orofaciodigital syndrome VIII 300716 Mental retardation X-linked 95 300719 Deafness cataract retinitis pigmentosa and sperm abnormalities 300864 Cerebral-cerebellar-coloboma syndrome X-linked 309050 Lutheran suppressor X-linked 301067 Family with sequence similarity 47 member C 300596 G antigen 3	SHROOM2|0.057329178|60.6%
DGC	SHROOM4	7	100	X	p22.33|p11.1	301780 Arylsulfatase C f form 300345 Microphthalmia isolated with coloboma 1 300471 Cubitus valgus with mental retardation and unusual facies 300484 Orofaciodigital syndrome VIII 300716 Mental retardation X-linked 95 300719 Deafness cataract retinitis pigmentosa and sperm abnormalities 300864 Cerebral-cerebellar-coloboma syndrome X-linked 309050 Lutheran suppressor X-linked 301067 Family with sequence similarity 47 member C 300596 G antigen 3	SHROOM4|0.141929943|44.15%
DGC	SLC10A3	7	100	X	q11.1|q28	300345 Microphthalmia isolated with coloboma 1 300471 Cubitus valgus with mental retardation and unusual facies 300484 Orofaciodigital syndrome VIII 300716 Mental retardation X-linked 95 300719 Deafness cataract retinitis pigmentosa and sperm abnormalities 300864 Cerebral-cerebellar-coloboma syndrome X-linked 309050 Lutheran suppressor X-linked 300010 A-11 gene 300074 X chromosome-controlling element 300956 BRAF pseudogene 1 310310 MYCL-related processed gene 301070 WD repeat domain-containing protein 44 300795 Cancer/testis antigen family 45 member A4 300898 CD$1 antisense RNA 302000 Epidermolysis bullosa macular type 305424 Factor VIII F8B 314900 Xm 300824 OPN1LW and OPN1MW genes controller of	SLC10A3|0.040852637|65.48%
DGC	SLC16A2	7	100	X	q11.1|q28	300345 Microphthalmia isolated with coloboma 1 300471 Cubitus valgus with mental retardation and unusual facies 300484 Orofaciodigital syndrome VIII 300716 Mental retardation X-linked 95 300719 Deafness cataract retinitis pigmentosa and sperm abnormalities 300864 Cerebral-cerebellar-coloboma syndrome X-linked 309050 Lutheran suppressor X-linked 300010 A-11 gene 300074 X chromosome-controlling element 300956 BRAF pseudogene 1 310310 MYCL-related processed gene 301070 WD repeat domain-containing protein 44 300795 Cancer/testis antigen family 45 member A4 300898 CD$1 antisense RNA 302000 Epidermolysis bullosa macular type 305424 Factor VIII F8B 314900 Xm 300824 OPN1LW and OPN1MW genes controller of	SLC16A2|0.326377508|25.73%
DGC	SLC25A14	7	100	X	q11.1|q28	300345 Microphthalmia isolated with coloboma 1 300471 Cubitus valgus with mental retardation and unusual facies 300484 Orofaciodigital syndrome VIII 300716 Mental retardation X-linked 95 300719 Deafness cataract retinitis pigmentosa and sperm abnormalities 300864 Cerebral-cerebellar-coloboma syndrome X-linked 309050 Lutheran suppressor X-linked 300010 A-11 gene 300074 X chromosome-controlling element 300956 BRAF pseudogene 1 310310 MYCL-related processed gene 301070 WD repeat domain-containing protein 44 300795 Cancer/testis antigen family 45 member A4 300898 CD$1 antisense RNA 302000 Epidermolysis bullosa macular type 305424 Factor VIII F8B 314900 Xm 300824 OPN1LW and OPN1MW genes controller of	SLC25A14|0.308481859|26.97%
DGC	SLC25A43	7	100	X	q11.1|q28	300345 Microphthalmia isolated with coloboma 1 300471 Cubitus valgus with mental retardation and unusual facies 300484 Orofaciodigital syndrome VIII 300716 Mental retardation X-linked 95 300719 Deafness cataract retinitis pigmentosa and sperm abnormalities 300864 Cerebral-cerebellar-coloboma syndrome X-linked 309050 Lutheran suppressor X-linked 300010 A-11 gene 300074 X chromosome-controlling element 300956 BRAF pseudogene 1 310310 MYCL-related processed gene 301070 WD repeat domain-containing protein 44 300795 Cancer/testis antigen family 45 member A4 300898 CD$1 antisense RNA 302000 Epidermolysis bullosa macular type 305424 Factor VIII F8B 314900 Xm 300824 OPN1LW and OPN1MW genes controller of	SLC25A43|0.082905392|54.61%
DGC	SLC25A5	7	100	X	q11.1|q28	300345 Microphthalmia isolated with coloboma 1 300471 Cubitus valgus with mental retardation and unusual facies 300484 Orofaciodigital syndrome VIII 300716 Mental retardation X-linked 95 300719 Deafness cataract retinitis pigmentosa and sperm abnormalities 300864 Cerebral-cerebellar-coloboma syndrome X-linked 309050 Lutheran suppressor X-linked 300010 A-11 gene 300074 X chromosome-controlling element 300956 BRAF pseudogene 1 310310 MYCL-related processed gene 301070 WD repeat domain-containing protein 44 300795 Cancer/testis antigen family 45 member A4 300898 CD$1 antisense RNA 302000 Epidermolysis bullosa macular type 305424 Factor VIII F8B 314900 Xm 300824 OPN1LW and OPN1MW genes controller of	SLC25A5|0.183724763|38.57%
DGC	SLC25A5-AS1	7	100	X	q11.1|q28	300345 Microphthalmia isolated with coloboma 1 300471 Cubitus valgus with mental retardation and unusual facies 300484 Orofaciodigital syndrome VIII 300716 Mental retardation X-linked 95 300719 Deafness cataract retinitis pigmentosa and sperm abnormalities 300864 Cerebral-cerebellar-coloboma syndrome X-linked 309050 Lutheran suppressor X-linked 300010 A-11 gene 300074 X chromosome-controlling element 300956 BRAF pseudogene 1 310310 MYCL-related processed gene 301070 WD repeat domain-containing protein 44 300795 Cancer/testis antigen family 45 member A4 300898 CD$1 antisense RNA 302000 Epidermolysis bullosa macular type 305424 Factor VIII F8B 314900 Xm 300824 OPN1LW and OPN1MW genes controller of	NA
DGC	SLC25A53	7	100	X	q11.1|q28	300345 Microphthalmia isolated with coloboma 1 300471 Cubitus valgus with mental retardation and unusual facies 300484 Orofaciodigital syndrome VIII 300716 Mental retardation X-linked 95 300719 Deafness cataract retinitis pigmentosa and sperm abnormalities 300864 Cerebral-cerebellar-coloboma syndrome X-linked 309050 Lutheran suppressor X-linked 300010 A-11 gene 300074 X chromosome-controlling element 300956 BRAF pseudogene 1 310310 MYCL-related processed gene 301070 WD repeat domain-containing protein 44 300795 Cancer/testis antigen family 45 member A4 300898 CD$1 antisense RNA 302000 Epidermolysis bullosa macular type 305424 Factor VIII F8B 314900 Xm 300824 OPN1LW and OPN1MW genes controller of	SLC25A53|0.061565404|59.41%
DGC	SLC35A2	7	100	X	p22.33|p11.1	301780 Arylsulfatase C f form 300345 Microphthalmia isolated with coloboma 1 300471 Cubitus valgus with mental retardation and unusual facies 300484 Orofaciodigital syndrome VIII 300716 Mental retardation X-linked 95 300719 Deafness cataract retinitis pigmentosa and sperm abnormalities 300864 Cerebral-cerebellar-coloboma syndrome X-linked 309050 Lutheran suppressor X-linked 301067 Family with sequence similarity 47 member C 300596 G antigen 3	SLC35A2|0.242866258|32.21%
DGC	SLC38A5	7	100	X	p22.33|p11.1	301780 Arylsulfatase C f form 300345 Microphthalmia isolated with coloboma 1 300471 Cubitus valgus with mental retardation and unusual facies 300484 Orofaciodigital syndrome VIII 300716 Mental retardation X-linked 95 300719 Deafness cataract retinitis pigmentosa and sperm abnormalities 300864 Cerebral-cerebellar-coloboma syndrome X-linked 309050 Lutheran suppressor X-linked 301067 Family with sequence similarity 47 member C 300596 G antigen 3	SLC38A5|0.062280522|59.25%
DGC	SLC6A14	7	100	X	q11.1|q28	300345 Microphthalmia isolated with coloboma 1 300471 Cubitus valgus with mental retardation and unusual facies 300484 Orofaciodigital syndrome VIII 300716 Mental retardation X-linked 95 300719 Deafness cataract retinitis pigmentosa and sperm abnormalities 300864 Cerebral-cerebellar-coloboma syndrome X-linked 309050 Lutheran suppressor X-linked 300010 A-11 gene 300074 X chromosome-controlling element 300956 BRAF pseudogene 1 310310 MYCL-related processed gene 301070 WD repeat domain-containing protein 44 300795 Cancer/testis antigen family 45 member A4 300898 CD$1 antisense RNA 302000 Epidermolysis bullosa macular type 305424 Factor VIII F8B 314900 Xm 300824 OPN1LW and OPN1MW genes controller of	SLC6A14|0.315581894|26.39%
DGC	SLC6A8	7	100	X	q11.1|q28	300345 Microphthalmia isolated with coloboma 1 300471 Cubitus valgus with mental retardation and unusual facies 300484 Orofaciodigital syndrome VIII 300716 Mental retardation X-linked 95 300719 Deafness cataract retinitis pigmentosa and sperm abnormalities 300864 Cerebral-cerebellar-coloboma syndrome X-linked 309050 Lutheran suppressor X-linked 300010 A-11 gene 300074 X chromosome-controlling element 300956 BRAF pseudogene 1 310310 MYCL-related processed gene 301070 WD repeat domain-containing protein 44 300795 Cancer/testis antigen family 45 member A4 300898 CD$1 antisense RNA 302000 Epidermolysis bullosa macular type 305424 Factor VIII F8B 314900 Xm 300824 OPN1LW and OPN1MW genes controller of	SLC6A8|0.371353511|22.63%
DGC	SLC7A3	7	100	X	q11.1|q28	300345 Microphthalmia isolated with coloboma 1 300471 Cubitus valgus with mental retardation and unusual facies 300484 Orofaciodigital syndrome VIII 300716 Mental retardation X-linked 95 300719 Deafness cataract retinitis pigmentosa and sperm abnormalities 300864 Cerebral-cerebellar-coloboma syndrome X-linked 309050 Lutheran suppressor X-linked 300010 A-11 gene 300074 X chromosome-controlling element 300956 BRAF pseudogene 1 310310 MYCL-related processed gene 301070 WD repeat domain-containing protein 44 300795 Cancer/testis antigen family 45 member A4 300898 CD$1 antisense RNA 302000 Epidermolysis bullosa macular type 305424 Factor VIII F8B 314900 Xm 300824 OPN1LW and OPN1MW genes controller of	SLC7A3|0.058045874|60.38%
DGC	SLC9A6	7	100	X	q11.1|q28	300345 Microphthalmia isolated with coloboma 1 300471 Cubitus valgus with mental retardation and unusual facies 300484 Orofaciodigital syndrome VIII 300716 Mental retardation X-linked 95 300719 Deafness cataract retinitis pigmentosa and sperm abnormalities 300864 Cerebral-cerebellar-coloboma syndrome X-linked 309050 Lutheran suppressor X-linked 300010 A-11 gene 300074 X chromosome-controlling element 300956 BRAF pseudogene 1 310310 MYCL-related processed gene 301070 WD repeat domain-containing protein 44 300795 Cancer/testis antigen family 45 member A4 300898 CD$1 antisense RNA 302000 Epidermolysis bullosa macular type 305424 Factor VIII F8B 314900 Xm 300824 OPN1LW and OPN1MW genes controller of	SLC9A6|0.368037068|22.85%
DGC	SLC9A7	7	100	X	p22.33|p11.1	301780 Arylsulfatase C f form 300345 Microphthalmia isolated with coloboma 1 300471 Cubitus valgus with mental retardation and unusual facies 300484 Orofaciodigital syndrome VIII 300716 Mental retardation X-linked 95 300719 Deafness cataract retinitis pigmentosa and sperm abnormalities 300864 Cerebral-cerebellar-coloboma syndrome X-linked 309050 Lutheran suppressor X-linked 301067 Family with sequence similarity 47 member C 300596 G antigen 3	SLC9A7|0.345909347|24.42%
DGC	SLITRK2	7	100	X	q11.1|q28	300345 Microphthalmia isolated with coloboma 1 300471 Cubitus valgus with mental retardation and unusual facies 300484 Orofaciodigital syndrome VIII 300716 Mental retardation X-linked 95 300719 Deafness cataract retinitis pigmentosa and sperm abnormalities 300864 Cerebral-cerebellar-coloboma syndrome X-linked 309050 Lutheran suppressor X-linked 300010 A-11 gene 300074 X chromosome-controlling element 300956 BRAF pseudogene 1 310310 MYCL-related processed gene 301070 WD repeat domain-containing protein 44 300795 Cancer/testis antigen family 45 member A4 300898 CD$1 antisense RNA 302000 Epidermolysis bullosa macular type 305424 Factor VIII F8B 314900 Xm 300824 OPN1LW and OPN1MW genes controller of	SLITRK2|0.374195221|22.45%
DGC	SLITRK4	7	100	X	q11.1|q28	300345 Microphthalmia isolated with coloboma 1 300471 Cubitus valgus with mental retardation and unusual facies 300484 Orofaciodigital syndrome VIII 300716 Mental retardation X-linked 95 300719 Deafness cataract retinitis pigmentosa and sperm abnormalities 300864 Cerebral-cerebellar-coloboma syndrome X-linked 309050 Lutheran suppressor X-linked 300010 A-11 gene 300074 X chromosome-controlling element 300956 BRAF pseudogene 1 310310 MYCL-related processed gene 301070 WD repeat domain-containing protein 44 300795 Cancer/testis antigen family 45 member A4 300898 CD$1 antisense RNA 302000 Epidermolysis bullosa macular type 305424 Factor VIII F8B 314900 Xm 300824 OPN1LW and OPN1MW genes controller of	SLITRK4|0.381709615|21.93%
DGC	SMARCA1	7	100	X	q11.1|q28	300345 Microphthalmia isolated with coloboma 1 300471 Cubitus valgus with mental retardation and unusual facies 300484 Orofaciodigital syndrome VIII 300716 Mental retardation X-linked 95 300719 Deafness cataract retinitis pigmentosa and sperm abnormalities 300864 Cerebral-cerebellar-coloboma syndrome X-linked 309050 Lutheran suppressor X-linked 300010 A-11 gene 300074 X chromosome-controlling element 300956 BRAF pseudogene 1 310310 MYCL-related processed gene 301070 WD repeat domain-containing protein 44 300795 Cancer/testis antigen family 45 member A4 300898 CD$1 antisense RNA 302000 Epidermolysis bullosa macular type 305424 Factor VIII F8B 314900 Xm 300824 OPN1LW and OPN1MW genes controller of	SMARCA1|0.562828954|13.26%
DGC	SMC1A	7	100	X	p22.33|p11.1	301780 Arylsulfatase C f form 300345 Microphthalmia isolated with coloboma 1 300471 Cubitus valgus with mental retardation and unusual facies 300484 Orofaciodigital syndrome VIII 300716 Mental retardation X-linked 95 300719 Deafness cataract retinitis pigmentosa and sperm abnormalities 300864 Cerebral-cerebellar-coloboma syndrome X-linked 309050 Lutheran suppressor X-linked 301067 Family with sequence similarity 47 member C 300596 G antigen 3	SMC1A|0.539151883|14.23%
DGC	SMIM10	7	100	X	q11.1|q28	300345 Microphthalmia isolated with coloboma 1 300471 Cubitus valgus with mental retardation and unusual facies 300484 Orofaciodigital syndrome VIII 300716 Mental retardation X-linked 95 300719 Deafness cataract retinitis pigmentosa and sperm abnormalities 300864 Cerebral-cerebellar-coloboma syndrome X-linked 309050 Lutheran suppressor X-linked 300010 A-11 gene 300074 X chromosome-controlling element 300956 BRAF pseudogene 1 310310 MYCL-related processed gene 301070 WD repeat domain-containing protein 44 300795 Cancer/testis antigen family 45 member A4 300898 CD$1 antisense RNA 302000 Epidermolysis bullosa macular type 305424 Factor VIII F8B 314900 Xm 300824 OPN1LW and OPN1MW genes controller of	SMIM10|0.003615006|87.57%
DGC	SMIM10L2A	7	100	X	q11.1|q28	300345 Microphthalmia isolated with coloboma 1 300471 Cubitus valgus with mental retardation and unusual facies 300484 Orofaciodigital syndrome VIII 300716 Mental retardation X-linked 95 300719 Deafness cataract retinitis pigmentosa and sperm abnormalities 300864 Cerebral-cerebellar-coloboma syndrome X-linked 309050 Lutheran suppressor X-linked 300010 A-11 gene 300074 X chromosome-controlling element 300956 BRAF pseudogene 1 310310 MYCL-related processed gene 301070 WD repeat domain-containing protein 44 300795 Cancer/testis antigen family 45 member A4 300898 CD$1 antisense RNA 302000 Epidermolysis bullosa macular type 305424 Factor VIII F8B 314900 Xm 300824 OPN1LW and OPN1MW genes controller of	NA
DGC	SMIM10L2B	7	100	X	q11.1|q28	300345 Microphthalmia isolated with coloboma 1 300471 Cubitus valgus with mental retardation and unusual facies 300484 Orofaciodigital syndrome VIII 300716 Mental retardation X-linked 95 300719 Deafness cataract retinitis pigmentosa and sperm abnormalities 300864 Cerebral-cerebellar-coloboma syndrome X-linked 309050 Lutheran suppressor X-linked 300010 A-11 gene 300074 X chromosome-controlling element 300956 BRAF pseudogene 1 310310 MYCL-related processed gene 301070 WD repeat domain-containing protein 44 300795 Cancer/testis antigen family 45 member A4 300898 CD$1 antisense RNA 302000 Epidermolysis bullosa macular type 305424 Factor VIII F8B 314900 Xm 300824 OPN1LW and OPN1MW genes controller of	NA
DGC	SMIM10L2B-AS1	7	100	X	q11.1|q28	300345 Microphthalmia isolated with coloboma 1 300471 Cubitus valgus with mental retardation and unusual facies 300484 Orofaciodigital syndrome VIII 300716 Mental retardation X-linked 95 300719 Deafness cataract retinitis pigmentosa and sperm abnormalities 300864 Cerebral-cerebellar-coloboma syndrome X-linked 309050 Lutheran suppressor X-linked 300010 A-11 gene 300074 X chromosome-controlling element 300956 BRAF pseudogene 1 310310 MYCL-related processed gene 301070 WD repeat domain-containing protein 44 300795 Cancer/testis antigen family 45 member A4 300898 CD$1 antisense RNA 302000 Epidermolysis bullosa macular type 305424 Factor VIII F8B 314900 Xm 300824 OPN1LW and OPN1MW genes controller of	NA
DGC	SMIM9	7	100	X	q11.1|q28	300345 Microphthalmia isolated with coloboma 1 300471 Cubitus valgus with mental retardation and unusual facies 300484 Orofaciodigital syndrome VIII 300716 Mental retardation X-linked 95 300719 Deafness cataract retinitis pigmentosa and sperm abnormalities 300864 Cerebral-cerebellar-coloboma syndrome X-linked 309050 Lutheran suppressor X-linked 300010 A-11 gene 300074 X chromosome-controlling element 300956 BRAF pseudogene 1 310310 MYCL-related processed gene 301070 WD repeat domain-containing protein 44 300795 Cancer/testis antigen family 45 member A4 300898 CD$1 antisense RNA 302000 Epidermolysis bullosa macular type 305424 Factor VIII F8B 314900 Xm 300824 OPN1LW and OPN1MW genes controller of	SMIM9|0.001148553|94.73%
DGC	SMPX	7	100	X	p22.33|p11.1	301780 Arylsulfatase C f form 300345 Microphthalmia isolated with coloboma 1 300471 Cubitus valgus with mental retardation and unusual facies 300484 Orofaciodigital syndrome VIII 300716 Mental retardation X-linked 95 300719 Deafness cataract retinitis pigmentosa and sperm abnormalities 300864 Cerebral-cerebellar-coloboma syndrome X-linked 309050 Lutheran suppressor X-linked 301067 Family with sequence similarity 47 member C 300596 G antigen 3	SMPX|0.571520139|12.9%
DGC	SMS	7	100	X	p22.33|p11.1	301780 Arylsulfatase C f form 300345 Microphthalmia isolated with coloboma 1 300471 Cubitus valgus with mental retardation and unusual facies 300484 Orofaciodigital syndrome VIII 300716 Mental retardation X-linked 95 300719 Deafness cataract retinitis pigmentosa and sperm abnormalities 300864 Cerebral-cerebellar-coloboma syndrome X-linked 309050 Lutheran suppressor X-linked 301067 Family with sequence similarity 47 member C 300596 G antigen 3	SMS|0.583211108|12.45%
DGC	SNORA109	7	100	X	p22.33|p11.1	301780 Arylsulfatase C f form 300345 Microphthalmia isolated with coloboma 1 300471 Cubitus valgus with mental retardation and unusual facies 300484 Orofaciodigital syndrome VIII 300716 Mental retardation X-linked 95 300719 Deafness cataract retinitis pigmentosa and sperm abnormalities 300864 Cerebral-cerebellar-coloboma syndrome X-linked 309050 Lutheran suppressor X-linked 301067 Family with sequence similarity 47 member C 300596 G antigen 3	NA
DGC	SNORA11	7	100	X	p22.33|p11.1	301780 Arylsulfatase C f form 300345 Microphthalmia isolated with coloboma 1 300471 Cubitus valgus with mental retardation and unusual facies 300484 Orofaciodigital syndrome VIII 300716 Mental retardation X-linked 95 300719 Deafness cataract retinitis pigmentosa and sperm abnormalities 300864 Cerebral-cerebellar-coloboma syndrome X-linked 309050 Lutheran suppressor X-linked 301067 Family with sequence similarity 47 member C 300596 G antigen 3	NA
DGC	SNORA11C	7	100	X	p22.33|p11.1	301780 Arylsulfatase C f form 300345 Microphthalmia isolated with coloboma 1 300471 Cubitus valgus with mental retardation and unusual facies 300484 Orofaciodigital syndrome VIII 300716 Mental retardation X-linked 95 300719 Deafness cataract retinitis pigmentosa and sperm abnormalities 300864 Cerebral-cerebellar-coloboma syndrome X-linked 309050 Lutheran suppressor X-linked 301067 Family with sequence similarity 47 member C 300596 G antigen 3	NA
DGC	SNORA11D	7	100	X	p22.33|p11.1	301780 Arylsulfatase C f form 300345 Microphthalmia isolated with coloboma 1 300471 Cubitus valgus with mental retardation and unusual facies 300484 Orofaciodigital syndrome VIII 300716 Mental retardation X-linked 95 300719 Deafness cataract retinitis pigmentosa and sperm abnormalities 300864 Cerebral-cerebellar-coloboma syndrome X-linked 309050 Lutheran suppressor X-linked 301067 Family with sequence similarity 47 member C 300596 G antigen 3	NA
DGC	SNORA11E	7	100	X	p22.33|p11.1	301780 Arylsulfatase C f form 300345 Microphthalmia isolated with coloboma 1 300471 Cubitus valgus with mental retardation and unusual facies 300484 Orofaciodigital syndrome VIII 300716 Mental retardation X-linked 95 300719 Deafness cataract retinitis pigmentosa and sperm abnormalities 300864 Cerebral-cerebellar-coloboma syndrome X-linked 309050 Lutheran suppressor X-linked 301067 Family with sequence similarity 47 member C 300596 G antigen 3	NA
DGC	SNORA11G	7	100	X	p22.33|p11.1	301780 Arylsulfatase C f form 300345 Microphthalmia isolated with coloboma 1 300471 Cubitus valgus with mental retardation and unusual facies 300484 Orofaciodigital syndrome VIII 300716 Mental retardation X-linked 95 300719 Deafness cataract retinitis pigmentosa and sperm abnormalities 300864 Cerebral-cerebellar-coloboma syndrome X-linked 309050 Lutheran suppressor X-linked 301067 Family with sequence similarity 47 member C 300596 G antigen 3	NA
DGC	SNORA35	7	100	X	q11.1|q28	300345 Microphthalmia isolated with coloboma 1 300471 Cubitus valgus with mental retardation and unusual facies 300484 Orofaciodigital syndrome VIII 300716 Mental retardation X-linked 95 300719 Deafness cataract retinitis pigmentosa and sperm abnormalities 300864 Cerebral-cerebellar-coloboma syndrome X-linked 309050 Lutheran suppressor X-linked 300010 A-11 gene 300074 X chromosome-controlling element 300956 BRAF pseudogene 1 310310 MYCL-related processed gene 301070 WD repeat domain-containing protein 44 300795 Cancer/testis antigen family 45 member A4 300898 CD$1 antisense RNA 302000 Epidermolysis bullosa macular type 305424 Factor VIII F8B 314900 Xm 300824 OPN1LW and OPN1MW genes controller of	NA
DGC	SNORA35B	7	100	X	q11.1|q28	300345 Microphthalmia isolated with coloboma 1 300471 Cubitus valgus with mental retardation and unusual facies 300484 Orofaciodigital syndrome VIII 300716 Mental retardation X-linked 95 300719 Deafness cataract retinitis pigmentosa and sperm abnormalities 300864 Cerebral-cerebellar-coloboma syndrome X-linked 309050 Lutheran suppressor X-linked 300010 A-11 gene 300074 X chromosome-controlling element 300956 BRAF pseudogene 1 310310 MYCL-related processed gene 301070 WD repeat domain-containing protein 44 300795 Cancer/testis antigen family 45 member A4 300898 CD$1 antisense RNA 302000 Epidermolysis bullosa macular type 305424 Factor VIII F8B 314900 Xm 300824 OPN1LW and OPN1MW genes controller of	NA
DGC	SNORA36A	7	100	X	q11.1|q28	300345 Microphthalmia isolated with coloboma 1 300471 Cubitus valgus with mental retardation and unusual facies 300484 Orofaciodigital syndrome VIII 300716 Mental retardation X-linked 95 300719 Deafness cataract retinitis pigmentosa and sperm abnormalities 300864 Cerebral-cerebellar-coloboma syndrome X-linked 309050 Lutheran suppressor X-linked 300010 A-11 gene 300074 X chromosome-controlling element 300956 BRAF pseudogene 1 310310 MYCL-related processed gene 301070 WD repeat domain-containing protein 44 300795 Cancer/testis antigen family 45 member A4 300898 CD$1 antisense RNA 302000 Epidermolysis bullosa macular type 305424 Factor VIII F8B 314900 Xm 300824 OPN1LW and OPN1MW genes controller of	NA
DGC	SNORA48B	7	100	X	p22.33|p11.1	301780 Arylsulfatase C f form 300345 Microphthalmia isolated with coloboma 1 300471 Cubitus valgus with mental retardation and unusual facies 300484 Orofaciodigital syndrome VIII 300716 Mental retardation X-linked 95 300719 Deafness cataract retinitis pigmentosa and sperm abnormalities 300864 Cerebral-cerebellar-coloboma syndrome X-linked 309050 Lutheran suppressor X-linked 301067 Family with sequence similarity 47 member C 300596 G antigen 3	NA
DGC	SNORA56	7	100	X	q11.1|q28	300345 Microphthalmia isolated with coloboma 1 300471 Cubitus valgus with mental retardation and unusual facies 300484 Orofaciodigital syndrome VIII 300716 Mental retardation X-linked 95 300719 Deafness cataract retinitis pigmentosa and sperm abnormalities 300864 Cerebral-cerebellar-coloboma syndrome X-linked 309050 Lutheran suppressor X-linked 300010 A-11 gene 300074 X chromosome-controlling element 300956 BRAF pseudogene 1 310310 MYCL-related processed gene 301070 WD repeat domain-containing protein 44 300795 Cancer/testis antigen family 45 member A4 300898 CD$1 antisense RNA 302000 Epidermolysis bullosa macular type 305424 Factor VIII F8B 314900 Xm 300824 OPN1LW and OPN1MW genes controller of	NA
DGC	SNORA69	7	100	X	q11.1|q28	300345 Microphthalmia isolated with coloboma 1 300471 Cubitus valgus with mental retardation and unusual facies 300484 Orofaciodigital syndrome VIII 300716 Mental retardation X-linked 95 300719 Deafness cataract retinitis pigmentosa and sperm abnormalities 300864 Cerebral-cerebellar-coloboma syndrome X-linked 309050 Lutheran suppressor X-linked 300010 A-11 gene 300074 X chromosome-controlling element 300956 BRAF pseudogene 1 310310 MYCL-related processed gene 301070 WD repeat domain-containing protein 44 300795 Cancer/testis antigen family 45 member A4 300898 CD$1 antisense RNA 302000 Epidermolysis bullosa macular type 305424 Factor VIII F8B 314900 Xm 300824 OPN1LW and OPN1MW genes controller of	NA
DGC	SNORA70	7	100	X	q11.1|q28	300345 Microphthalmia isolated with coloboma 1 300471 Cubitus valgus with mental retardation and unusual facies 300484 Orofaciodigital syndrome VIII 300716 Mental retardation X-linked 95 300719 Deafness cataract retinitis pigmentosa and sperm abnormalities 300864 Cerebral-cerebellar-coloboma syndrome X-linked 309050 Lutheran suppressor X-linked 300010 A-11 gene 300074 X chromosome-controlling element 300956 BRAF pseudogene 1 310310 MYCL-related processed gene 301070 WD repeat domain-containing protein 44 300795 Cancer/testis antigen family 45 member A4 300898 CD$1 antisense RNA 302000 Epidermolysis bullosa macular type 305424 Factor VIII F8B 314900 Xm 300824 OPN1LW and OPN1MW genes controller of	NA
DGC	SNORD3E	7	100	X	q11.1|q28	300345 Microphthalmia isolated with coloboma 1 300471 Cubitus valgus with mental retardation and unusual facies 300484 Orofaciodigital syndrome VIII 300716 Mental retardation X-linked 95 300719 Deafness cataract retinitis pigmentosa and sperm abnormalities 300864 Cerebral-cerebellar-coloboma syndrome X-linked 309050 Lutheran suppressor X-linked 300010 A-11 gene 300074 X chromosome-controlling element 300956 BRAF pseudogene 1 310310 MYCL-related processed gene 301070 WD repeat domain-containing protein 44 300795 Cancer/testis antigen family 45 member A4 300898 CD$1 antisense RNA 302000 Epidermolysis bullosa macular type 305424 Factor VIII F8B 314900 Xm 300824 OPN1LW and OPN1MW genes controller of	NA
DGC	SNORD61	7	100	X	q11.1|q28	300345 Microphthalmia isolated with coloboma 1 300471 Cubitus valgus with mental retardation and unusual facies 300484 Orofaciodigital syndrome VIII 300716 Mental retardation X-linked 95 300719 Deafness cataract retinitis pigmentosa and sperm abnormalities 300864 Cerebral-cerebellar-coloboma syndrome X-linked 309050 Lutheran suppressor X-linked 300010 A-11 gene 300074 X chromosome-controlling element 300956 BRAF pseudogene 1 310310 MYCL-related processed gene 301070 WD repeat domain-containing protein 44 300795 Cancer/testis antigen family 45 member A4 300898 CD$1 antisense RNA 302000 Epidermolysis bullosa macular type 305424 Factor VIII F8B 314900 Xm 300824 OPN1LW and OPN1MW genes controller of	NA
DGC	SNORD96B	7	100	X	q11.1|q28	300345 Microphthalmia isolated with coloboma 1 300471 Cubitus valgus with mental retardation and unusual facies 300484 Orofaciodigital syndrome VIII 300716 Mental retardation X-linked 95 300719 Deafness cataract retinitis pigmentosa and sperm abnormalities 300864 Cerebral-cerebellar-coloboma syndrome X-linked 309050 Lutheran suppressor X-linked 300010 A-11 gene 300074 X chromosome-controlling element 300956 BRAF pseudogene 1 310310 MYCL-related processed gene 301070 WD repeat domain-containing protein 44 300795 Cancer/testis antigen family 45 member A4 300898 CD$1 antisense RNA 302000 Epidermolysis bullosa macular type 305424 Factor VIII F8B 314900 Xm 300824 OPN1LW and OPN1MW genes controller of	NA
DGC	SNX12	7	100	X	q11.1|q28	300345 Microphthalmia isolated with coloboma 1 300471 Cubitus valgus with mental retardation and unusual facies 300484 Orofaciodigital syndrome VIII 300716 Mental retardation X-linked 95 300719 Deafness cataract retinitis pigmentosa and sperm abnormalities 300864 Cerebral-cerebellar-coloboma syndrome X-linked 309050 Lutheran suppressor X-linked 300010 A-11 gene 300074 X chromosome-controlling element 300956 BRAF pseudogene 1 310310 MYCL-related processed gene 301070 WD repeat domain-containing protein 44 300795 Cancer/testis antigen family 45 member A4 300898 CD$1 antisense RNA 302000 Epidermolysis bullosa macular type 305424 Factor VIII F8B 314900 Xm 300824 OPN1LW and OPN1MW genes controller of	SNX12|0.392542361|21.23%
DGC	SOWAHD	7	100	X	q11.1|q28	300345 Microphthalmia isolated with coloboma 1 300471 Cubitus valgus with mental retardation and unusual facies 300484 Orofaciodigital syndrome VIII 300716 Mental retardation X-linked 95 300719 Deafness cataract retinitis pigmentosa and sperm abnormalities 300864 Cerebral-cerebellar-coloboma syndrome X-linked 309050 Lutheran suppressor X-linked 300010 A-11 gene 300074 X chromosome-controlling element 300956 BRAF pseudogene 1 310310 MYCL-related processed gene 301070 WD repeat domain-containing protein 44 300795 Cancer/testis antigen family 45 member A4 300898 CD$1 antisense RNA 302000 Epidermolysis bullosa macular type 305424 Factor VIII F8B 314900 Xm 300824 OPN1LW and OPN1MW genes controller of	SOWAHD|0.00975347|81.02%
DGC	SOX3	7	100	X	q11.1|q28	300345 Microphthalmia isolated with coloboma 1 300471 Cubitus valgus with mental retardation and unusual facies 300484 Orofaciodigital syndrome VIII 300716 Mental retardation X-linked 95 300719 Deafness cataract retinitis pigmentosa and sperm abnormalities 300864 Cerebral-cerebellar-coloboma syndrome X-linked 309050 Lutheran suppressor X-linked 300010 A-11 gene 300074 X chromosome-controlling element 300956 BRAF pseudogene 1 310310 MYCL-related processed gene 301070 WD repeat domain-containing protein 44 300795 Cancer/testis antigen family 45 member A4 300898 CD$1 antisense RNA 302000 Epidermolysis bullosa macular type 305424 Factor VIII F8B 314900 Xm 300824 OPN1LW and OPN1MW genes controller of	SOX3|0.730106375|7.65%
DGC	SPACA5	7	100	X	p22.33|p11.1	301780 Arylsulfatase C f form 300345 Microphthalmia isolated with coloboma 1 300471 Cubitus valgus with mental retardation and unusual facies 300484 Orofaciodigital syndrome VIII 300716 Mental retardation X-linked 95 300719 Deafness cataract retinitis pigmentosa and sperm abnormalities 300864 Cerebral-cerebellar-coloboma syndrome X-linked 309050 Lutheran suppressor X-linked 301067 Family with sequence similarity 47 member C 300596 G antigen 3	SPACA5|0.007536883|83.02%
DGC	SPACA5B	7	100	X	p22.33|p11.1	301780 Arylsulfatase C f form 300345 Microphthalmia isolated with coloboma 1 300471 Cubitus valgus with mental retardation and unusual facies 300484 Orofaciodigital syndrome VIII 300716 Mental retardation X-linked 95 300719 Deafness cataract retinitis pigmentosa and sperm abnormalities 300864 Cerebral-cerebellar-coloboma syndrome X-linked 309050 Lutheran suppressor X-linked 301067 Family with sequence similarity 47 member C 300596 G antigen 3	SPACA5B|0.003587647|87.62%
DGC	SPANXA1	7	100	X	q11.1|q28	300345 Microphthalmia isolated with coloboma 1 300471 Cubitus valgus with mental retardation and unusual facies 300484 Orofaciodigital syndrome VIII 300716 Mental retardation X-linked 95 300719 Deafness cataract retinitis pigmentosa and sperm abnormalities 300864 Cerebral-cerebellar-coloboma syndrome X-linked 309050 Lutheran suppressor X-linked 300010 A-11 gene 300074 X chromosome-controlling element 300956 BRAF pseudogene 1 310310 MYCL-related processed gene 301070 WD repeat domain-containing protein 44 300795 Cancer/testis antigen family 45 member A4 300898 CD$1 antisense RNA 302000 Epidermolysis bullosa macular type 305424 Factor VIII F8B 314900 Xm 300824 OPN1LW and OPN1MW genes controller of	SPANXA1|0.000506579|98.4%
DGC	SPANXA2	7	100	X	q11.1|q28	300345 Microphthalmia isolated with coloboma 1 300471 Cubitus valgus with mental retardation and unusual facies 300484 Orofaciodigital syndrome VIII 300716 Mental retardation X-linked 95 300719 Deafness cataract retinitis pigmentosa and sperm abnormalities 300864 Cerebral-cerebellar-coloboma syndrome X-linked 309050 Lutheran suppressor X-linked 300010 A-11 gene 300074 X chromosome-controlling element 300956 BRAF pseudogene 1 310310 MYCL-related processed gene 301070 WD repeat domain-containing protein 44 300795 Cancer/testis antigen family 45 member A4 300898 CD$1 antisense RNA 302000 Epidermolysis bullosa macular type 305424 Factor VIII F8B 314900 Xm 300824 OPN1LW and OPN1MW genes controller of	SPANXA2|0.001510757|92.72%
DGC	SPANXA2-OT1	7	100	X	q11.1|q28	300345 Microphthalmia isolated with coloboma 1 300471 Cubitus valgus with mental retardation and unusual facies 300484 Orofaciodigital syndrome VIII 300716 Mental retardation X-linked 95 300719 Deafness cataract retinitis pigmentosa and sperm abnormalities 300864 Cerebral-cerebellar-coloboma syndrome X-linked 309050 Lutheran suppressor X-linked 300010 A-11 gene 300074 X chromosome-controlling element 300956 BRAF pseudogene 1 310310 MYCL-related processed gene 301070 WD repeat domain-containing protein 44 300795 Cancer/testis antigen family 45 member A4 300898 CD$1 antisense RNA 302000 Epidermolysis bullosa macular type 305424 Factor VIII F8B 314900 Xm 300824 OPN1LW and OPN1MW genes controller of	NA
DGC	SPANXB1	7	100	X	q11.1|q28	300345 Microphthalmia isolated with coloboma 1 300471 Cubitus valgus with mental retardation and unusual facies 300484 Orofaciodigital syndrome VIII 300716 Mental retardation X-linked 95 300719 Deafness cataract retinitis pigmentosa and sperm abnormalities 300864 Cerebral-cerebellar-coloboma syndrome X-linked 309050 Lutheran suppressor X-linked 300010 A-11 gene 300074 X chromosome-controlling element 300956 BRAF pseudogene 1 310310 MYCL-related processed gene 301070 WD repeat domain-containing protein 44 300795 Cancer/testis antigen family 45 member A4 300898 CD$1 antisense RNA 302000 Epidermolysis bullosa macular type 305424 Factor VIII F8B 314900 Xm 300824 OPN1LW and OPN1MW genes controller of	SPANXB1|0.000361481|99.19%
DGC	SPANXC	7	100	X	q11.1|q28	300345 Microphthalmia isolated with coloboma 1 300471 Cubitus valgus with mental retardation and unusual facies 300484 Orofaciodigital syndrome VIII 300716 Mental retardation X-linked 95 300719 Deafness cataract retinitis pigmentosa and sperm abnormalities 300864 Cerebral-cerebellar-coloboma syndrome X-linked 309050 Lutheran suppressor X-linked 300010 A-11 gene 300074 X chromosome-controlling element 300956 BRAF pseudogene 1 310310 MYCL-related processed gene 301070 WD repeat domain-containing protein 44 300795 Cancer/testis antigen family 45 member A4 300898 CD$1 antisense RNA 302000 Epidermolysis bullosa macular type 305424 Factor VIII F8B 314900 Xm 300824 OPN1LW and OPN1MW genes controller of	SPANXC|0.001399468|93.34%
DGC	SPANXD	7	100	X	q11.1|q28	300345 Microphthalmia isolated with coloboma 1 300471 Cubitus valgus with mental retardation and unusual facies 300484 Orofaciodigital syndrome VIII 300716 Mental retardation X-linked 95 300719 Deafness cataract retinitis pigmentosa and sperm abnormalities 300864 Cerebral-cerebellar-coloboma syndrome X-linked 309050 Lutheran suppressor X-linked 300010 A-11 gene 300074 X chromosome-controlling element 300956 BRAF pseudogene 1 310310 MYCL-related processed gene 301070 WD repeat domain-containing protein 44 300795 Cancer/testis antigen family 45 member A4 300898 CD$1 antisense RNA 302000 Epidermolysis bullosa macular type 305424 Factor VIII F8B 314900 Xm 300824 OPN1LW and OPN1MW genes controller of	SPANXD|0.002764303|89.11%
DGC	SPANXN1	7	100	X	q11.1|q28	300345 Microphthalmia isolated with coloboma 1 300471 Cubitus valgus with mental retardation and unusual facies 300484 Orofaciodigital syndrome VIII 300716 Mental retardation X-linked 95 300719 Deafness cataract retinitis pigmentosa and sperm abnormalities 300864 Cerebral-cerebellar-coloboma syndrome X-linked 309050 Lutheran suppressor X-linked 300010 A-11 gene 300074 X chromosome-controlling element 300956 BRAF pseudogene 1 310310 MYCL-related processed gene 301070 WD repeat domain-containing protein 44 300795 Cancer/testis antigen family 45 member A4 300898 CD$1 antisense RNA 302000 Epidermolysis bullosa macular type 305424 Factor VIII F8B 314900 Xm 300824 OPN1LW and OPN1MW genes controller of	SPANXN1|0.000260128|99.58%
DGC	SPANXN2	7	100	X	q11.1|q28	300345 Microphthalmia isolated with coloboma 1 300471 Cubitus valgus with mental retardation and unusual facies 300484 Orofaciodigital syndrome VIII 300716 Mental retardation X-linked 95 300719 Deafness cataract retinitis pigmentosa and sperm abnormalities 300864 Cerebral-cerebellar-coloboma syndrome X-linked 309050 Lutheran suppressor X-linked 300010 A-11 gene 300074 X chromosome-controlling element 300956 BRAF pseudogene 1 310310 MYCL-related processed gene 301070 WD repeat domain-containing protein 44 300795 Cancer/testis antigen family 45 member A4 300898 CD$1 antisense RNA 302000 Epidermolysis bullosa macular type 305424 Factor VIII F8B 314900 Xm 300824 OPN1LW and OPN1MW genes controller of	SPANXN2|0.000610849|97.87%
DGC	SPANXN3	7	100	X	q11.1|q28	300345 Microphthalmia isolated with coloboma 1 300471 Cubitus valgus with mental retardation and unusual facies 300484 Orofaciodigital syndrome VIII 300716 Mental retardation X-linked 95 300719 Deafness cataract retinitis pigmentosa and sperm abnormalities 300864 Cerebral-cerebellar-coloboma syndrome X-linked 309050 Lutheran suppressor X-linked 300010 A-11 gene 300074 X chromosome-controlling element 300956 BRAF pseudogene 1 310310 MYCL-related processed gene 301070 WD repeat domain-containing protein 44 300795 Cancer/testis antigen family 45 member A4 300898 CD$1 antisense RNA 302000 Epidermolysis bullosa macular type 305424 Factor VIII F8B 314900 Xm 300824 OPN1LW and OPN1MW genes controller of	SPANXN3|0.000151279|99.86%
DGC	SPANXN4	7	100	X	q11.1|q28	300345 Microphthalmia isolated with coloboma 1 300471 Cubitus valgus with mental retardation and unusual facies 300484 Orofaciodigital syndrome VIII 300716 Mental retardation X-linked 95 300719 Deafness cataract retinitis pigmentosa and sperm abnormalities 300864 Cerebral-cerebellar-coloboma syndrome X-linked 309050 Lutheran suppressor X-linked 300010 A-11 gene 300074 X chromosome-controlling element 300956 BRAF pseudogene 1 310310 MYCL-related processed gene 301070 WD repeat domain-containing protein 44 300795 Cancer/testis antigen family 45 member A4 300898 CD$1 antisense RNA 302000 Epidermolysis bullosa macular type 305424 Factor VIII F8B 314900 Xm 300824 OPN1LW and OPN1MW genes controller of	SPANXN4|0.000677744|97.38%
DGC	SPANXN5	7	100	X	p22.33|p11.1	301780 Arylsulfatase C f form 300345 Microphthalmia isolated with coloboma 1 300471 Cubitus valgus with mental retardation and unusual facies 300484 Orofaciodigital syndrome VIII 300716 Mental retardation X-linked 95 300719 Deafness cataract retinitis pigmentosa and sperm abnormalities 300864 Cerebral-cerebellar-coloboma syndrome X-linked 309050 Lutheran suppressor X-linked 301067 Family with sequence similarity 47 member C 300596 G antigen 3	SPANXN5|0.001379542|93.47%
DGC	SPIN2A	7	100	X	p22.33|p11.1	301780 Arylsulfatase C f form 300345 Microphthalmia isolated with coloboma 1 300471 Cubitus valgus with mental retardation and unusual facies 300484 Orofaciodigital syndrome VIII 300716 Mental retardation X-linked 95 300719 Deafness cataract retinitis pigmentosa and sperm abnormalities 300864 Cerebral-cerebellar-coloboma syndrome X-linked 309050 Lutheran suppressor X-linked 301067 Family with sequence similarity 47 member C 300596 G antigen 3	SPIN2A|0.020121056|74.12%
DGC	SPIN2B	7	100	X	p22.33|p11.1	301780 Arylsulfatase C f form 300345 Microphthalmia isolated with coloboma 1 300471 Cubitus valgus with mental retardation and unusual facies 300484 Orofaciodigital syndrome VIII 300716 Mental retardation X-linked 95 300719 Deafness cataract retinitis pigmentosa and sperm abnormalities 300864 Cerebral-cerebellar-coloboma syndrome X-linked 309050 Lutheran suppressor X-linked 301067 Family with sequence similarity 47 member C 300596 G antigen 3	SPIN2B|0.014106871|77.8%
DGC	SPIN3	7	100	X	p22.33|p11.1	301780 Arylsulfatase C f form 300345 Microphthalmia isolated with coloboma 1 300471 Cubitus valgus with mental retardation and unusual facies 300484 Orofaciodigital syndrome VIII 300716 Mental retardation X-linked 95 300719 Deafness cataract retinitis pigmentosa and sperm abnormalities 300864 Cerebral-cerebellar-coloboma syndrome X-linked 309050 Lutheran suppressor X-linked 301067 Family with sequence similarity 47 member C 300596 G antigen 3	SPIN3|0.01042036|80.55%
DGC	SPIN4	7	100	X	q11.1|q28	300345 Microphthalmia isolated with coloboma 1 300471 Cubitus valgus with mental retardation and unusual facies 300484 Orofaciodigital syndrome VIII 300716 Mental retardation X-linked 95 300719 Deafness cataract retinitis pigmentosa and sperm abnormalities 300864 Cerebral-cerebellar-coloboma syndrome X-linked 309050 Lutheran suppressor X-linked 300010 A-11 gene 300074 X chromosome-controlling element 300956 BRAF pseudogene 1 310310 MYCL-related processed gene 301070 WD repeat domain-containing protein 44 300795 Cancer/testis antigen family 45 member A4 300898 CD$1 antisense RNA 302000 Epidermolysis bullosa macular type 305424 Factor VIII F8B 314900 Xm 300824 OPN1LW and OPN1MW genes controller of	SPIN4|0.063463991|59.02%
DGC	SPRY3	7	100	X	q11.1|q28	300345 Microphthalmia isolated with coloboma 1 300471 Cubitus valgus with mental retardation and unusual facies 300484 Orofaciodigital syndrome VIII 300716 Mental retardation X-linked 95 300719 Deafness cataract retinitis pigmentosa and sperm abnormalities 300864 Cerebral-cerebellar-coloboma syndrome X-linked 309050 Lutheran suppressor X-linked 300010 A-11 gene 300074 X chromosome-controlling element 300956 BRAF pseudogene 1 310310 MYCL-related processed gene 301070 WD repeat domain-containing protein 44 300795 Cancer/testis antigen family 45 member A4 300898 CD$1 antisense RNA 302000 Epidermolysis bullosa macular type 305424 Factor VIII F8B 314900 Xm 300824 OPN1LW and OPN1MW genes controller of	SPRY3|0.049617306|62.78%
DGC	SRD5A1P1	7	100	X	q11.1|q28	300345 Microphthalmia isolated with coloboma 1 300471 Cubitus valgus with mental retardation and unusual facies 300484 Orofaciodigital syndrome VIII 300716 Mental retardation X-linked 95 300719 Deafness cataract retinitis pigmentosa and sperm abnormalities 300864 Cerebral-cerebellar-coloboma syndrome X-linked 309050 Lutheran suppressor X-linked 300010 A-11 gene 300074 X chromosome-controlling element 300956 BRAF pseudogene 1 310310 MYCL-related processed gene 301070 WD repeat domain-containing protein 44 300795 Cancer/testis antigen family 45 member A4 300898 CD$1 antisense RNA 302000 Epidermolysis bullosa macular type 305424 Factor VIII F8B 314900 Xm 300824 OPN1LW and OPN1MW genes controller of	NA
DGC	SRPK3	7	100	X	q11.1|q28	300345 Microphthalmia isolated with coloboma 1 300471 Cubitus valgus with mental retardation and unusual facies 300484 Orofaciodigital syndrome VIII 300716 Mental retardation X-linked 95 300719 Deafness cataract retinitis pigmentosa and sperm abnormalities 300864 Cerebral-cerebellar-coloboma syndrome X-linked 309050 Lutheran suppressor X-linked 300010 A-11 gene 300074 X chromosome-controlling element 300956 BRAF pseudogene 1 310310 MYCL-related processed gene 301070 WD repeat domain-containing protein 44 300795 Cancer/testis antigen family 45 member A4 300898 CD$1 antisense RNA 302000 Epidermolysis bullosa macular type 305424 Factor VIII F8B 314900 Xm 300824 OPN1LW and OPN1MW genes controller of	SRPK3|0.089956729|53.24%
DGC	SRPX	7	100	X	p22.33|p11.1	301780 Arylsulfatase C f form 300345 Microphthalmia isolated with coloboma 1 300471 Cubitus valgus with mental retardation and unusual facies 300484 Orofaciodigital syndrome VIII 300716 Mental retardation X-linked 95 300719 Deafness cataract retinitis pigmentosa and sperm abnormalities 300864 Cerebral-cerebellar-coloboma syndrome X-linked 309050 Lutheran suppressor X-linked 301067 Family with sequence similarity 47 member C 300596 G antigen 3	SRPX|0.290550621|28.33%
DGC	SRPX2	7	100	X	q11.1|q28	300345 Microphthalmia isolated with coloboma 1 300471 Cubitus valgus with mental retardation and unusual facies 300484 Orofaciodigital syndrome VIII 300716 Mental retardation X-linked 95 300719 Deafness cataract retinitis pigmentosa and sperm abnormalities 300864 Cerebral-cerebellar-coloboma syndrome X-linked 309050 Lutheran suppressor X-linked 300010 A-11 gene 300074 X chromosome-controlling element 300956 BRAF pseudogene 1 310310 MYCL-related processed gene 301070 WD repeat domain-containing protein 44 300795 Cancer/testis antigen family 45 member A4 300898 CD$1 antisense RNA 302000 Epidermolysis bullosa macular type 305424 Factor VIII F8B 314900 Xm 300824 OPN1LW and OPN1MW genes controller of	SRPX2|0.481043132|16.71%
DGC	SSR4	7	100	X	q11.1|q28	300345 Microphthalmia isolated with coloboma 1 300471 Cubitus valgus with mental retardation and unusual facies 300484 Orofaciodigital syndrome VIII 300716 Mental retardation X-linked 95 300719 Deafness cataract retinitis pigmentosa and sperm abnormalities 300864 Cerebral-cerebellar-coloboma syndrome X-linked 309050 Lutheran suppressor X-linked 300010 A-11 gene 300074 X chromosome-controlling element 300956 BRAF pseudogene 1 310310 MYCL-related processed gene 301070 WD repeat domain-containing protein 44 300795 Cancer/testis antigen family 45 member A4 300898 CD$1 antisense RNA 302000 Epidermolysis bullosa macular type 305424 Factor VIII F8B 314900 Xm 300824 OPN1LW and OPN1MW genes controller of	SSR4|0.231445563|33.25%
DGC	SSX1	7	100	X	p22.33|p11.1	301780 Arylsulfatase C f form 300345 Microphthalmia isolated with coloboma 1 300471 Cubitus valgus with mental retardation and unusual facies 300484 Orofaciodigital syndrome VIII 300716 Mental retardation X-linked 95 300719 Deafness cataract retinitis pigmentosa and sperm abnormalities 300864 Cerebral-cerebellar-coloboma syndrome X-linked 309050 Lutheran suppressor X-linked 301067 Family with sequence similarity 47 member C 300596 G antigen 3	SSX1|0.000674357|97.39%
DGC	SSX2	7	100	X	p22.33|p11.1	301780 Arylsulfatase C f form 300345 Microphthalmia isolated with coloboma 1 300471 Cubitus valgus with mental retardation and unusual facies 300484 Orofaciodigital syndrome VIII 300716 Mental retardation X-linked 95 300719 Deafness cataract retinitis pigmentosa and sperm abnormalities 300864 Cerebral-cerebellar-coloboma syndrome X-linked 309050 Lutheran suppressor X-linked 301067 Family with sequence similarity 47 member C 300596 G antigen 3	SSX2|0.000897874|96.03%
DGC	SSX2B	7	100	X	p22.33|p11.1	301780 Arylsulfatase C f form 300345 Microphthalmia isolated with coloboma 1 300471 Cubitus valgus with mental retardation and unusual facies 300484 Orofaciodigital syndrome VIII 300716 Mental retardation X-linked 95 300719 Deafness cataract retinitis pigmentosa and sperm abnormalities 300864 Cerebral-cerebellar-coloboma syndrome X-linked 309050 Lutheran suppressor X-linked 301067 Family with sequence similarity 47 member C 300596 G antigen 3	SSX2B|0.00125516|94.13%
DGC	SSX3	7	100	X	p22.33|p11.1	301780 Arylsulfatase C f form 300345 Microphthalmia isolated with coloboma 1 300471 Cubitus valgus with mental retardation and unusual facies 300484 Orofaciodigital syndrome VIII 300716 Mental retardation X-linked 95 300719 Deafness cataract retinitis pigmentosa and sperm abnormalities 300864 Cerebral-cerebellar-coloboma syndrome X-linked 309050 Lutheran suppressor X-linked 301067 Family with sequence similarity 47 member C 300596 G antigen 3	SSX3|0.00076972|96.87%
DGC	SSX4	7	100	X	p22.33|p11.1	301780 Arylsulfatase C f form 300345 Microphthalmia isolated with coloboma 1 300471 Cubitus valgus with mental retardation and unusual facies 300484 Orofaciodigital syndrome VIII 300716 Mental retardation X-linked 95 300719 Deafness cataract retinitis pigmentosa and sperm abnormalities 300864 Cerebral-cerebellar-coloboma syndrome X-linked 309050 Lutheran suppressor X-linked 301067 Family with sequence similarity 47 member C 300596 G antigen 3	SSX4|0.001020608|95.32%
DGC	SSX4B	7	100	X	p22.33|p11.1	301780 Arylsulfatase C f form 300345 Microphthalmia isolated with coloboma 1 300471 Cubitus valgus with mental retardation and unusual facies 300484 Orofaciodigital syndrome VIII 300716 Mental retardation X-linked 95 300719 Deafness cataract retinitis pigmentosa and sperm abnormalities 300864 Cerebral-cerebellar-coloboma syndrome X-linked 309050 Lutheran suppressor X-linked 301067 Family with sequence similarity 47 member C 300596 G antigen 3	SSX4B|0.000804221|96.63%
DGC	SSX5	7	100	X	p22.33|p11.1	301780 Arylsulfatase C f form 300345 Microphthalmia isolated with coloboma 1 300471 Cubitus valgus with mental retardation and unusual facies 300484 Orofaciodigital syndrome VIII 300716 Mental retardation X-linked 95 300719 Deafness cataract retinitis pigmentosa and sperm abnormalities 300864 Cerebral-cerebellar-coloboma syndrome X-linked 309050 Lutheran suppressor X-linked 301067 Family with sequence similarity 47 member C 300596 G antigen 3	SSX5|0.000613009|97.85%
DGC	SSX6P	7	100	X	p22.33|p11.1	301780 Arylsulfatase C f form 300345 Microphthalmia isolated with coloboma 1 300471 Cubitus valgus with mental retardation and unusual facies 300484 Orofaciodigital syndrome VIII 300716 Mental retardation X-linked 95 300719 Deafness cataract retinitis pigmentosa and sperm abnormalities 300864 Cerebral-cerebellar-coloboma syndrome X-linked 309050 Lutheran suppressor X-linked 301067 Family with sequence similarity 47 member C 300596 G antigen 3	NA
DGC	SSX7	7	100	X	p22.33|p11.1	301780 Arylsulfatase C f form 300345 Microphthalmia isolated with coloboma 1 300471 Cubitus valgus with mental retardation and unusual facies 300484 Orofaciodigital syndrome VIII 300716 Mental retardation X-linked 95 300719 Deafness cataract retinitis pigmentosa and sperm abnormalities 300864 Cerebral-cerebellar-coloboma syndrome X-linked 309050 Lutheran suppressor X-linked 301067 Family with sequence similarity 47 member C 300596 G antigen 3	SSX7|0.000946885|95.8%
DGC	SSX8P	7	100	X	p22.33|p11.1	301780 Arylsulfatase C f form 300345 Microphthalmia isolated with coloboma 1 300471 Cubitus valgus with mental retardation and unusual facies 300484 Orofaciodigital syndrome VIII 300716 Mental retardation X-linked 95 300719 Deafness cataract retinitis pigmentosa and sperm abnormalities 300864 Cerebral-cerebellar-coloboma syndrome X-linked 309050 Lutheran suppressor X-linked 301067 Family with sequence similarity 47 member C 300596 G antigen 3	NA
DGC	SSX9P	7	100	X	p22.33|p11.1	301780 Arylsulfatase C f form 300345 Microphthalmia isolated with coloboma 1 300471 Cubitus valgus with mental retardation and unusual facies 300484 Orofaciodigital syndrome VIII 300716 Mental retardation X-linked 95 300719 Deafness cataract retinitis pigmentosa and sperm abnormalities 300864 Cerebral-cerebellar-coloboma syndrome X-linked 309050 Lutheran suppressor X-linked 301067 Family with sequence similarity 47 member C 300596 G antigen 3	NA
DGC	STAG2	7	100	X	q11.1|q28	300345 Microphthalmia isolated with coloboma 1 300471 Cubitus valgus with mental retardation and unusual facies 300484 Orofaciodigital syndrome VIII 300716 Mental retardation X-linked 95 300719 Deafness cataract retinitis pigmentosa and sperm abnormalities 300864 Cerebral-cerebellar-coloboma syndrome X-linked 309050 Lutheran suppressor X-linked 300010 A-11 gene 300074 X chromosome-controlling element 300956 BRAF pseudogene 1 310310 MYCL-related processed gene 301070 WD repeat domain-containing protein 44 300795 Cancer/testis antigen family 45 member A4 300898 CD$1 antisense RNA 302000 Epidermolysis bullosa macular type 305424 Factor VIII F8B 314900 Xm 300824 OPN1LW and OPN1MW genes controller of	STAG2|0.660771035|9.67%
DGC	STARD8	7	100	X	q11.1|q28	300345 Microphthalmia isolated with coloboma 1 300471 Cubitus valgus with mental retardation and unusual facies 300484 Orofaciodigital syndrome VIII 300716 Mental retardation X-linked 95 300719 Deafness cataract retinitis pigmentosa and sperm abnormalities 300864 Cerebral-cerebellar-coloboma syndrome X-linked 309050 Lutheran suppressor X-linked 300010 A-11 gene 300074 X chromosome-controlling element 300956 BRAF pseudogene 1 310310 MYCL-related processed gene 301070 WD repeat domain-containing protein 44 300795 Cancer/testis antigen family 45 member A4 300898 CD$1 antisense RNA 302000 Epidermolysis bullosa macular type 305424 Factor VIII F8B 314900 Xm 300824 OPN1LW and OPN1MW genes controller of	STARD8|0.033438051|67.96%
DGC	STK26	7	100	X	q11.1|q28	300345 Microphthalmia isolated with coloboma 1 300471 Cubitus valgus with mental retardation and unusual facies 300484 Orofaciodigital syndrome VIII 300716 Mental retardation X-linked 95 300719 Deafness cataract retinitis pigmentosa and sperm abnormalities 300864 Cerebral-cerebellar-coloboma syndrome X-linked 309050 Lutheran suppressor X-linked 300010 A-11 gene 300074 X chromosome-controlling element 300956 BRAF pseudogene 1 310310 MYCL-related processed gene 301070 WD repeat domain-containing protein 44 300795 Cancer/testis antigen family 45 member A4 300898 CD$1 antisense RNA 302000 Epidermolysis bullosa macular type 305424 Factor VIII F8B 314900 Xm 300824 OPN1LW and OPN1MW genes controller of	NA
DGC	STS	7	100	X	p22.33|p11.1	301780 Arylsulfatase C f form 300345 Microphthalmia isolated with coloboma 1 300471 Cubitus valgus with mental retardation and unusual facies 300484 Orofaciodigital syndrome VIII 300716 Mental retardation X-linked 95 300719 Deafness cataract retinitis pigmentosa and sperm abnormalities 300864 Cerebral-cerebellar-coloboma syndrome X-linked 309050 Lutheran suppressor X-linked 301067 Family with sequence similarity 47 member C 300596 G antigen 3	STS|0.165202442|40.89%
DGC	SUPT20HL1	7	100	X	p22.33|p11.1	301780 Arylsulfatase C f form 300345 Microphthalmia isolated with coloboma 1 300471 Cubitus valgus with mental retardation and unusual facies 300484 Orofaciodigital syndrome VIII 300716 Mental retardation X-linked 95 300719 Deafness cataract retinitis pigmentosa and sperm abnormalities 300864 Cerebral-cerebellar-coloboma syndrome X-linked 309050 Lutheran suppressor X-linked 301067 Family with sequence similarity 47 member C 300596 G antigen 3	NA
DGC	SUPT20HL2	7	100	X	p22.33|p11.1	301780 Arylsulfatase C f form 300345 Microphthalmia isolated with coloboma 1 300471 Cubitus valgus with mental retardation and unusual facies 300484 Orofaciodigital syndrome VIII 300716 Mental retardation X-linked 95 300719 Deafness cataract retinitis pigmentosa and sperm abnormalities 300864 Cerebral-cerebellar-coloboma syndrome X-linked 309050 Lutheran suppressor X-linked 301067 Family with sequence similarity 47 member C 300596 G antigen 3	NA
DGC	SUV39H1	7	100	X	p22.33|p11.1	301780 Arylsulfatase C f form 300345 Microphthalmia isolated with coloboma 1 300471 Cubitus valgus with mental retardation and unusual facies 300484 Orofaciodigital syndrome VIII 300716 Mental retardation X-linked 95 300719 Deafness cataract retinitis pigmentosa and sperm abnormalities 300864 Cerebral-cerebellar-coloboma syndrome X-linked 309050 Lutheran suppressor X-linked 301067 Family with sequence similarity 47 member C 300596 G antigen 3	SUV39H1|0.524117825|14.81%
DGC	SYAP1	7	100	X	p22.33|p11.1	301780 Arylsulfatase C f form 300345 Microphthalmia isolated with coloboma 1 300471 Cubitus valgus with mental retardation and unusual facies 300484 Orofaciodigital syndrome VIII 300716 Mental retardation X-linked 95 300719 Deafness cataract retinitis pigmentosa and sperm abnormalities 300864 Cerebral-cerebellar-coloboma syndrome X-linked 309050 Lutheran suppressor X-linked 301067 Family with sequence similarity 47 member C 300596 G antigen 3	SYAP1|0.075170402|56.26%
DGC	SYN1	7	100	X	p22.33|p11.1	301780 Arylsulfatase C f form 300345 Microphthalmia isolated with coloboma 1 300471 Cubitus valgus with mental retardation and unusual facies 300484 Orofaciodigital syndrome VIII 300716 Mental retardation X-linked 95 300719 Deafness cataract retinitis pigmentosa and sperm abnormalities 300864 Cerebral-cerebellar-coloboma syndrome X-linked 309050 Lutheran suppressor X-linked 301067 Family with sequence similarity 47 member C 300596 G antigen 3	SYN1|0.655644332|9.89%
DGC	SYP	7	100	X	p22.33|p11.1	301780 Arylsulfatase C f form 300345 Microphthalmia isolated with coloboma 1 300471 Cubitus valgus with mental retardation and unusual facies 300484 Orofaciodigital syndrome VIII 300716 Mental retardation X-linked 95 300719 Deafness cataract retinitis pigmentosa and sperm abnormalities 300864 Cerebral-cerebellar-coloboma syndrome X-linked 309050 Lutheran suppressor X-linked 301067 Family with sequence similarity 47 member C 300596 G antigen 3	SYP|0.88162272|3.93%
DGC	SYP-AS1	7	100	X	p22.33|p11.1	301780 Arylsulfatase C f form 300345 Microphthalmia isolated with coloboma 1 300471 Cubitus valgus with mental retardation and unusual facies 300484 Orofaciodigital syndrome VIII 300716 Mental retardation X-linked 95 300719 Deafness cataract retinitis pigmentosa and sperm abnormalities 300864 Cerebral-cerebellar-coloboma syndrome X-linked 309050 Lutheran suppressor X-linked 301067 Family with sequence similarity 47 member C 300596 G antigen 3	NA
DGC	SYTL4	7	100	X	q11.1|q28	300345 Microphthalmia isolated with coloboma 1 300471 Cubitus valgus with mental retardation and unusual facies 300484 Orofaciodigital syndrome VIII 300716 Mental retardation X-linked 95 300719 Deafness cataract retinitis pigmentosa and sperm abnormalities 300864 Cerebral-cerebellar-coloboma syndrome X-linked 309050 Lutheran suppressor X-linked 300010 A-11 gene 300074 X chromosome-controlling element 300956 BRAF pseudogene 1 310310 MYCL-related processed gene 301070 WD repeat domain-containing protein 44 300795 Cancer/testis antigen family 45 member A4 300898 CD$1 antisense RNA 302000 Epidermolysis bullosa macular type 305424 Factor VIII F8B 314900 Xm 300824 OPN1LW and OPN1MW genes controller of	SYTL4|0.299867046|27.68%
DGC	SYTL5	7	100	X	p22.33|p11.1	301780 Arylsulfatase C f form 300345 Microphthalmia isolated with coloboma 1 300471 Cubitus valgus with mental retardation and unusual facies 300484 Orofaciodigital syndrome VIII 300716 Mental retardation X-linked 95 300719 Deafness cataract retinitis pigmentosa and sperm abnormalities 300864 Cerebral-cerebellar-coloboma syndrome X-linked 309050 Lutheran suppressor X-linked 301067 Family with sequence similarity 47 member C 300596 G antigen 3	SYTL5|0.216375342|34.85%
DGC	TAB3	7	100	X	p22.33|p11.1	301780 Arylsulfatase C f form 300345 Microphthalmia isolated with coloboma 1 300471 Cubitus valgus with mental retardation and unusual facies 300484 Orofaciodigital syndrome VIII 300716 Mental retardation X-linked 95 300719 Deafness cataract retinitis pigmentosa and sperm abnormalities 300864 Cerebral-cerebellar-coloboma syndrome X-linked 309050 Lutheran suppressor X-linked 301067 Family with sequence similarity 47 member C 300596 G antigen 3	TAB3|0.49919516|15.86%
DGC	TAB3-AS1	7	100	X	p22.33|p11.1	301780 Arylsulfatase C f form 300345 Microphthalmia isolated with coloboma 1 300471 Cubitus valgus with mental retardation and unusual facies 300484 Orofaciodigital syndrome VIII 300716 Mental retardation X-linked 95 300719 Deafness cataract retinitis pigmentosa and sperm abnormalities 300864 Cerebral-cerebellar-coloboma syndrome X-linked 309050 Lutheran suppressor X-linked 301067 Family with sequence similarity 47 member C 300596 G antigen 3	NA
DGC	TAF1	7	100	X	q11.1|q28	300345 Microphthalmia isolated with coloboma 1 300471 Cubitus valgus with mental retardation and unusual facies 300484 Orofaciodigital syndrome VIII 300716 Mental retardation X-linked 95 300719 Deafness cataract retinitis pigmentosa and sperm abnormalities 300864 Cerebral-cerebellar-coloboma syndrome X-linked 309050 Lutheran suppressor X-linked 300010 A-11 gene 300074 X chromosome-controlling element 300956 BRAF pseudogene 1 310310 MYCL-related processed gene 301070 WD repeat domain-containing protein 44 300795 Cancer/testis antigen family 45 member A4 300898 CD$1 antisense RNA 302000 Epidermolysis bullosa macular type 305424 Factor VIII F8B 314900 Xm 300824 OPN1LW and OPN1MW genes controller of	TAF1|0.58613264|12.29%
DGC	TAF7L	7	100	X	q11.1|q28	300345 Microphthalmia isolated with coloboma 1 300471 Cubitus valgus with mental retardation and unusual facies 300484 Orofaciodigital syndrome VIII 300716 Mental retardation X-linked 95 300719 Deafness cataract retinitis pigmentosa and sperm abnormalities 300864 Cerebral-cerebellar-coloboma syndrome X-linked 309050 Lutheran suppressor X-linked 300010 A-11 gene 300074 X chromosome-controlling element 300956 BRAF pseudogene 1 310310 MYCL-related processed gene 301070 WD repeat domain-containing protein 44 300795 Cancer/testis antigen family 45 member A4 300898 CD$1 antisense RNA 302000 Epidermolysis bullosa macular type 305424 Factor VIII F8B 314900 Xm 300824 OPN1LW and OPN1MW genes controller of	TAF7L|0.010122463|80.76%
DGC	TAF9B	7	100	X	q11.1|q28	300345 Microphthalmia isolated with coloboma 1 300471 Cubitus valgus with mental retardation and unusual facies 300484 Orofaciodigital syndrome VIII 300716 Mental retardation X-linked 95 300719 Deafness cataract retinitis pigmentosa and sperm abnormalities 300864 Cerebral-cerebellar-coloboma syndrome X-linked 309050 Lutheran suppressor X-linked 300010 A-11 gene 300074 X chromosome-controlling element 300956 BRAF pseudogene 1 310310 MYCL-related processed gene 301070 WD repeat domain-containing protein 44 300795 Cancer/testis antigen family 45 member A4 300898 CD$1 antisense RNA 302000 Epidermolysis bullosa macular type 305424 Factor VIII F8B 314900 Xm 300824 OPN1LW and OPN1MW genes controller of	TAF9B|0.158620318|41.78%
DGC	TASL	7	100	X	p22.33|p11.1	301780 Arylsulfatase C f form 300345 Microphthalmia isolated with coloboma 1 300471 Cubitus valgus with mental retardation and unusual facies 300484 Orofaciodigital syndrome VIII 300716 Mental retardation X-linked 95 300719 Deafness cataract retinitis pigmentosa and sperm abnormalities 300864 Cerebral-cerebellar-coloboma syndrome X-linked 309050 Lutheran suppressor X-linked 301067 Family with sequence similarity 47 member C 300596 G antigen 3	NA
DGC	TAZ	7	100	X	q11.1|q28	300345 Microphthalmia isolated with coloboma 1 300471 Cubitus valgus with mental retardation and unusual facies 300484 Orofaciodigital syndrome VIII 300716 Mental retardation X-linked 95 300719 Deafness cataract retinitis pigmentosa and sperm abnormalities 300864 Cerebral-cerebellar-coloboma syndrome X-linked 309050 Lutheran suppressor X-linked 300010 A-11 gene 300074 X chromosome-controlling element 300956 BRAF pseudogene 1 310310 MYCL-related processed gene 301070 WD repeat domain-containing protein 44 300795 Cancer/testis antigen family 45 member A4 300898 CD$1 antisense RNA 302000 Epidermolysis bullosa macular type 305424 Factor VIII F8B 314900 Xm 300824 OPN1LW and OPN1MW genes controller of	TAZ|0.131341273|45.7%
DGC	TBC1D25	7	100	X	p22.33|p11.1	301780 Arylsulfatase C f form 300345 Microphthalmia isolated with coloboma 1 300471 Cubitus valgus with mental retardation and unusual facies 300484 Orofaciodigital syndrome VIII 300716 Mental retardation X-linked 95 300719 Deafness cataract retinitis pigmentosa and sperm abnormalities 300864 Cerebral-cerebellar-coloboma syndrome X-linked 309050 Lutheran suppressor X-linked 301067 Family with sequence similarity 47 member C 300596 G antigen 3	TBC1D25|0.102103944|50.78%
DGC	TBC1D8B	7	100	X	q11.1|q28	300345 Microphthalmia isolated with coloboma 1 300471 Cubitus valgus with mental retardation and unusual facies 300484 Orofaciodigital syndrome VIII 300716 Mental retardation X-linked 95 300719 Deafness cataract retinitis pigmentosa and sperm abnormalities 300864 Cerebral-cerebellar-coloboma syndrome X-linked 309050 Lutheran suppressor X-linked 300010 A-11 gene 300074 X chromosome-controlling element 300956 BRAF pseudogene 1 310310 MYCL-related processed gene 301070 WD repeat domain-containing protein 44 300795 Cancer/testis antigen family 45 member A4 300898 CD$1 antisense RNA 302000 Epidermolysis bullosa macular type 305424 Factor VIII F8B 314900 Xm 300824 OPN1LW and OPN1MW genes controller of	TBC1D8B|0.339156749|24.88%
DGC	TBL1X	7	100	X	p22.33|p11.1	301780 Arylsulfatase C f form 300345 Microphthalmia isolated with coloboma 1 300471 Cubitus valgus with mental retardation and unusual facies 300484 Orofaciodigital syndrome VIII 300716 Mental retardation X-linked 95 300719 Deafness cataract retinitis pigmentosa and sperm abnormalities 300864 Cerebral-cerebellar-coloboma syndrome X-linked 309050 Lutheran suppressor X-linked 301067 Family with sequence similarity 47 member C 300596 G antigen 3	TBL1X|0.133019592|45.46%
DGC	TBX22	7	100	X	q11.1|q28	300345 Microphthalmia isolated with coloboma 1 300471 Cubitus valgus with mental retardation and unusual facies 300484 Orofaciodigital syndrome VIII 300716 Mental retardation X-linked 95 300719 Deafness cataract retinitis pigmentosa and sperm abnormalities 300864 Cerebral-cerebellar-coloboma syndrome X-linked 309050 Lutheran suppressor X-linked 300010 A-11 gene 300074 X chromosome-controlling element 300956 BRAF pseudogene 1 310310 MYCL-related processed gene 301070 WD repeat domain-containing protein 44 300795 Cancer/testis antigen family 45 member A4 300898 CD$1 antisense RNA 302000 Epidermolysis bullosa macular type 305424 Factor VIII F8B 314900 Xm 300824 OPN1LW and OPN1MW genes controller of	TBX22|0.144424463|43.82%
DGC	TCEAL1	7	100	X	q11.1|q28	300345 Microphthalmia isolated with coloboma 1 300471 Cubitus valgus with mental retardation and unusual facies 300484 Orofaciodigital syndrome VIII 300716 Mental retardation X-linked 95 300719 Deafness cataract retinitis pigmentosa and sperm abnormalities 300864 Cerebral-cerebellar-coloboma syndrome X-linked 309050 Lutheran suppressor X-linked 300010 A-11 gene 300074 X chromosome-controlling element 300956 BRAF pseudogene 1 310310 MYCL-related processed gene 301070 WD repeat domain-containing protein 44 300795 Cancer/testis antigen family 45 member A4 300898 CD$1 antisense RNA 302000 Epidermolysis bullosa macular type 305424 Factor VIII F8B 314900 Xm 300824 OPN1LW and OPN1MW genes controller of	TCEAL1|0.029081368|69.83%
DGC	TCEAL2	7	100	X	q11.1|q28	300345 Microphthalmia isolated with coloboma 1 300471 Cubitus valgus with mental retardation and unusual facies 300484 Orofaciodigital syndrome VIII 300716 Mental retardation X-linked 95 300719 Deafness cataract retinitis pigmentosa and sperm abnormalities 300864 Cerebral-cerebellar-coloboma syndrome X-linked 309050 Lutheran suppressor X-linked 300010 A-11 gene 300074 X chromosome-controlling element 300956 BRAF pseudogene 1 310310 MYCL-related processed gene 301070 WD repeat domain-containing protein 44 300795 Cancer/testis antigen family 45 member A4 300898 CD$1 antisense RNA 302000 Epidermolysis bullosa macular type 305424 Factor VIII F8B 314900 Xm 300824 OPN1LW and OPN1MW genes controller of	TCEAL2|0.001507196|92.74%
DGC	TCEAL3	7	100	X	q11.1|q28	300345 Microphthalmia isolated with coloboma 1 300471 Cubitus valgus with mental retardation and unusual facies 300484 Orofaciodigital syndrome VIII 300716 Mental retardation X-linked 95 300719 Deafness cataract retinitis pigmentosa and sperm abnormalities 300864 Cerebral-cerebellar-coloboma syndrome X-linked 309050 Lutheran suppressor X-linked 300010 A-11 gene 300074 X chromosome-controlling element 300956 BRAF pseudogene 1 310310 MYCL-related processed gene 301070 WD repeat domain-containing protein 44 300795 Cancer/testis antigen family 45 member A4 300898 CD$1 antisense RNA 302000 Epidermolysis bullosa macular type 305424 Factor VIII F8B 314900 Xm 300824 OPN1LW and OPN1MW genes controller of	TCEAL3|0.013001256|78.51%
DGC	TCEAL4	7	100	X	q11.1|q28	300345 Microphthalmia isolated with coloboma 1 300471 Cubitus valgus with mental retardation and unusual facies 300484 Orofaciodigital syndrome VIII 300716 Mental retardation X-linked 95 300719 Deafness cataract retinitis pigmentosa and sperm abnormalities 300864 Cerebral-cerebellar-coloboma syndrome X-linked 309050 Lutheran suppressor X-linked 300010 A-11 gene 300074 X chromosome-controlling element 300956 BRAF pseudogene 1 310310 MYCL-related processed gene 301070 WD repeat domain-containing protein 44 300795 Cancer/testis antigen family 45 member A4 300898 CD$1 antisense RNA 302000 Epidermolysis bullosa macular type 305424 Factor VIII F8B 314900 Xm 300824 OPN1LW and OPN1MW genes controller of	TCEAL4|0.005832624|84.79%
DGC	TCEAL5	7	100	X	q11.1|q28	300345 Microphthalmia isolated with coloboma 1 300471 Cubitus valgus with mental retardation and unusual facies 300484 Orofaciodigital syndrome VIII 300716 Mental retardation X-linked 95 300719 Deafness cataract retinitis pigmentosa and sperm abnormalities 300864 Cerebral-cerebellar-coloboma syndrome X-linked 309050 Lutheran suppressor X-linked 300010 A-11 gene 300074 X chromosome-controlling element 300956 BRAF pseudogene 1 310310 MYCL-related processed gene 301070 WD repeat domain-containing protein 44 300795 Cancer/testis antigen family 45 member A4 300898 CD$1 antisense RNA 302000 Epidermolysis bullosa macular type 305424 Factor VIII F8B 314900 Xm 300824 OPN1LW and OPN1MW genes controller of	TCEAL5|0.00352623|87.73%
DGC	TCEAL6	7	100	X	q11.1|q28	300345 Microphthalmia isolated with coloboma 1 300471 Cubitus valgus with mental retardation and unusual facies 300484 Orofaciodigital syndrome VIII 300716 Mental retardation X-linked 95 300719 Deafness cataract retinitis pigmentosa and sperm abnormalities 300864 Cerebral-cerebellar-coloboma syndrome X-linked 309050 Lutheran suppressor X-linked 300010 A-11 gene 300074 X chromosome-controlling element 300956 BRAF pseudogene 1 310310 MYCL-related processed gene 301070 WD repeat domain-containing protein 44 300795 Cancer/testis antigen family 45 member A4 300898 CD$1 antisense RNA 302000 Epidermolysis bullosa macular type 305424 Factor VIII F8B 314900 Xm 300824 OPN1LW and OPN1MW genes controller of	TCEAL6|0.001648357|92.13%
DGC	TCEAL7	7	100	X	q11.1|q28	300345 Microphthalmia isolated with coloboma 1 300471 Cubitus valgus with mental retardation and unusual facies 300484 Orofaciodigital syndrome VIII 300716 Mental retardation X-linked 95 300719 Deafness cataract retinitis pigmentosa and sperm abnormalities 300864 Cerebral-cerebellar-coloboma syndrome X-linked 309050 Lutheran suppressor X-linked 300010 A-11 gene 300074 X chromosome-controlling element 300956 BRAF pseudogene 1 310310 MYCL-related processed gene 301070 WD repeat domain-containing protein 44 300795 Cancer/testis antigen family 45 member A4 300898 CD$1 antisense RNA 302000 Epidermolysis bullosa macular type 305424 Factor VIII F8B 314900 Xm 300824 OPN1LW and OPN1MW genes controller of	TCEAL7|0.058119782|60.37%
DGC	TCEAL8	7	100	X	q11.1|q28	300345 Microphthalmia isolated with coloboma 1 300471 Cubitus valgus with mental retardation and unusual facies 300484 Orofaciodigital syndrome VIII 300716 Mental retardation X-linked 95 300719 Deafness cataract retinitis pigmentosa and sperm abnormalities 300864 Cerebral-cerebellar-coloboma syndrome X-linked 309050 Lutheran suppressor X-linked 300010 A-11 gene 300074 X chromosome-controlling element 300956 BRAF pseudogene 1 310310 MYCL-related processed gene 301070 WD repeat domain-containing protein 44 300795 Cancer/testis antigen family 45 member A4 300898 CD$1 antisense RNA 302000 Epidermolysis bullosa macular type 305424 Factor VIII F8B 314900 Xm 300824 OPN1LW and OPN1MW genes controller of	TCEAL8|0.091057964|53.03%
DGC	TCEAL9	7	100	X	q11.1|q28	300345 Microphthalmia isolated with coloboma 1 300471 Cubitus valgus with mental retardation and unusual facies 300484 Orofaciodigital syndrome VIII 300716 Mental retardation X-linked 95 300719 Deafness cataract retinitis pigmentosa and sperm abnormalities 300864 Cerebral-cerebellar-coloboma syndrome X-linked 309050 Lutheran suppressor X-linked 300010 A-11 gene 300074 X chromosome-controlling element 300956 BRAF pseudogene 1 310310 MYCL-related processed gene 301070 WD repeat domain-containing protein 44 300795 Cancer/testis antigen family 45 member A4 300898 CD$1 antisense RNA 302000 Epidermolysis bullosa macular type 305424 Factor VIII F8B 314900 Xm 300824 OPN1LW and OPN1MW genes controller of	NA
DGC	TCEANC	7	100	X	p22.33|p11.1	301780 Arylsulfatase C f form 300345 Microphthalmia isolated with coloboma 1 300471 Cubitus valgus with mental retardation and unusual facies 300484 Orofaciodigital syndrome VIII 300716 Mental retardation X-linked 95 300719 Deafness cataract retinitis pigmentosa and sperm abnormalities 300864 Cerebral-cerebellar-coloboma syndrome X-linked 309050 Lutheran suppressor X-linked 301067 Family with sequence similarity 47 member C 300596 G antigen 3	TCEANC|0.0193513|74.5%
DGC	TCP11X1	7	100	X	q11.1|q28	300345 Microphthalmia isolated with coloboma 1 300471 Cubitus valgus with mental retardation and unusual facies 300484 Orofaciodigital syndrome VIII 300716 Mental retardation X-linked 95 300719 Deafness cataract retinitis pigmentosa and sperm abnormalities 300864 Cerebral-cerebellar-coloboma syndrome X-linked 309050 Lutheran suppressor X-linked 300010 A-11 gene 300074 X chromosome-controlling element 300956 BRAF pseudogene 1 310310 MYCL-related processed gene 301070 WD repeat domain-containing protein 44 300795 Cancer/testis antigen family 45 member A4 300898 CD$1 antisense RNA 302000 Epidermolysis bullosa macular type 305424 Factor VIII F8B 314900 Xm 300824 OPN1LW and OPN1MW genes controller of	TCP11X1|0.0034618|87.82%
DGC	TCP11X2	7	100	X	q11.1|q28	300345 Microphthalmia isolated with coloboma 1 300471 Cubitus valgus with mental retardation and unusual facies 300484 Orofaciodigital syndrome VIII 300716 Mental retardation X-linked 95 300719 Deafness cataract retinitis pigmentosa and sperm abnormalities 300864 Cerebral-cerebellar-coloboma syndrome X-linked 309050 Lutheran suppressor X-linked 300010 A-11 gene 300074 X chromosome-controlling element 300956 BRAF pseudogene 1 310310 MYCL-related processed gene 301070 WD repeat domain-containing protein 44 300795 Cancer/testis antigen family 45 member A4 300898 CD$1 antisense RNA 302000 Epidermolysis bullosa macular type 305424 Factor VIII F8B 314900 Xm 300824 OPN1LW and OPN1MW genes controller of	TCP11X2|0.006778696|83.73%
DGC	TDGF1P3	7	100	X	q11.1|q28	300345 Microphthalmia isolated with coloboma 1 300471 Cubitus valgus with mental retardation and unusual facies 300484 Orofaciodigital syndrome VIII 300716 Mental retardation X-linked 95 300719 Deafness cataract retinitis pigmentosa and sperm abnormalities 300864 Cerebral-cerebellar-coloboma syndrome X-linked 309050 Lutheran suppressor X-linked 300010 A-11 gene 300074 X chromosome-controlling element 300956 BRAF pseudogene 1 310310 MYCL-related processed gene 301070 WD repeat domain-containing protein 44 300795 Cancer/testis antigen family 45 member A4 300898 CD$1 antisense RNA 302000 Epidermolysis bullosa macular type 305424 Factor VIII F8B 314900 Xm 300824 OPN1LW and OPN1MW genes controller of	NA
DGC	TENM1	7	100	X	q11.1|q28	300345 Microphthalmia isolated with coloboma 1 300471 Cubitus valgus with mental retardation and unusual facies 300484 Orofaciodigital syndrome VIII 300716 Mental retardation X-linked 95 300719 Deafness cataract retinitis pigmentosa and sperm abnormalities 300864 Cerebral-cerebellar-coloboma syndrome X-linked 309050 Lutheran suppressor X-linked 300010 A-11 gene 300074 X chromosome-controlling element 300956 BRAF pseudogene 1 310310 MYCL-related processed gene 301070 WD repeat domain-containing protein 44 300795 Cancer/testis antigen family 45 member A4 300898 CD$1 antisense RNA 302000 Epidermolysis bullosa macular type 305424 Factor VIII F8B 314900 Xm 300824 OPN1LW and OPN1MW genes controller of	TENM1|0.984495821|1.32%
DGC	TENT5D	7	100	X	q11.1|q28	300345 Microphthalmia isolated with coloboma 1 300471 Cubitus valgus with mental retardation and unusual facies 300484 Orofaciodigital syndrome VIII 300716 Mental retardation X-linked 95 300719 Deafness cataract retinitis pigmentosa and sperm abnormalities 300864 Cerebral-cerebellar-coloboma syndrome X-linked 309050 Lutheran suppressor X-linked 300010 A-11 gene 300074 X chromosome-controlling element 300956 BRAF pseudogene 1 310310 MYCL-related processed gene 301070 WD repeat domain-containing protein 44 300795 Cancer/testis antigen family 45 member A4 300898 CD$1 antisense RNA 302000 Epidermolysis bullosa macular type 305424 Factor VIII F8B 314900 Xm 300824 OPN1LW and OPN1MW genes controller of	NA
DGC	TEX11	7	100	X	q11.1|q28	300345 Microphthalmia isolated with coloboma 1 300471 Cubitus valgus with mental retardation and unusual facies 300484 Orofaciodigital syndrome VIII 300716 Mental retardation X-linked 95 300719 Deafness cataract retinitis pigmentosa and sperm abnormalities 300864 Cerebral-cerebellar-coloboma syndrome X-linked 309050 Lutheran suppressor X-linked 300010 A-11 gene 300074 X chromosome-controlling element 300956 BRAF pseudogene 1 310310 MYCL-related processed gene 301070 WD repeat domain-containing protein 44 300795 Cancer/testis antigen family 45 member A4 300898 CD$1 antisense RNA 302000 Epidermolysis bullosa macular type 305424 Factor VIII F8B 314900 Xm 300824 OPN1LW and OPN1MW genes controller of	TEX11|0.015005078|77.12%
DGC	TEX13A	7	100	X	q11.1|q28	300345 Microphthalmia isolated with coloboma 1 300471 Cubitus valgus with mental retardation and unusual facies 300484 Orofaciodigital syndrome VIII 300716 Mental retardation X-linked 95 300719 Deafness cataract retinitis pigmentosa and sperm abnormalities 300864 Cerebral-cerebellar-coloboma syndrome X-linked 309050 Lutheran suppressor X-linked 300010 A-11 gene 300074 X chromosome-controlling element 300956 BRAF pseudogene 1 310310 MYCL-related processed gene 301070 WD repeat domain-containing protein 44 300795 Cancer/testis antigen family 45 member A4 300898 CD$1 antisense RNA 302000 Epidermolysis bullosa macular type 305424 Factor VIII F8B 314900 Xm 300824 OPN1LW and OPN1MW genes controller of	TEX13A|0.000986608|95.53%
DGC	TEX13B	7	100	X	q11.1|q28	300345 Microphthalmia isolated with coloboma 1 300471 Cubitus valgus with mental retardation and unusual facies 300484 Orofaciodigital syndrome VIII 300716 Mental retardation X-linked 95 300719 Deafness cataract retinitis pigmentosa and sperm abnormalities 300864 Cerebral-cerebellar-coloboma syndrome X-linked 309050 Lutheran suppressor X-linked 300010 A-11 gene 300074 X chromosome-controlling element 300956 BRAF pseudogene 1 310310 MYCL-related processed gene 301070 WD repeat domain-containing protein 44 300795 Cancer/testis antigen family 45 member A4 300898 CD$1 antisense RNA 302000 Epidermolysis bullosa macular type 305424 Factor VIII F8B 314900 Xm 300824 OPN1LW and OPN1MW genes controller of	TEX13B|0.001024859|95.27%
DGC	TEX13C	7	100	X	q11.1|q28	300345 Microphthalmia isolated with coloboma 1 300471 Cubitus valgus with mental retardation and unusual facies 300484 Orofaciodigital syndrome VIII 300716 Mental retardation X-linked 95 300719 Deafness cataract retinitis pigmentosa and sperm abnormalities 300864 Cerebral-cerebellar-coloboma syndrome X-linked 309050 Lutheran suppressor X-linked 300010 A-11 gene 300074 X chromosome-controlling element 300956 BRAF pseudogene 1 310310 MYCL-related processed gene 301070 WD repeat domain-containing protein 44 300795 Cancer/testis antigen family 45 member A4 300898 CD$1 antisense RNA 302000 Epidermolysis bullosa macular type 305424 Factor VIII F8B 314900 Xm 300824 OPN1LW and OPN1MW genes controller of	NA
DGC	TEX13D	7	100	X	q11.1|q28	300345 Microphthalmia isolated with coloboma 1 300471 Cubitus valgus with mental retardation and unusual facies 300484 Orofaciodigital syndrome VIII 300716 Mental retardation X-linked 95 300719 Deafness cataract retinitis pigmentosa and sperm abnormalities 300864 Cerebral-cerebellar-coloboma syndrome X-linked 309050 Lutheran suppressor X-linked 300010 A-11 gene 300074 X chromosome-controlling element 300956 BRAF pseudogene 1 310310 MYCL-related processed gene 301070 WD repeat domain-containing protein 44 300795 Cancer/testis antigen family 45 member A4 300898 CD$1 antisense RNA 302000 Epidermolysis bullosa macular type 305424 Factor VIII F8B 314900 Xm 300824 OPN1LW and OPN1MW genes controller of	NA
DGC	TEX28	7	100	X	q11.1|q28	300345 Microphthalmia isolated with coloboma 1 300471 Cubitus valgus with mental retardation and unusual facies 300484 Orofaciodigital syndrome VIII 300716 Mental retardation X-linked 95 300719 Deafness cataract retinitis pigmentosa and sperm abnormalities 300864 Cerebral-cerebellar-coloboma syndrome X-linked 309050 Lutheran suppressor X-linked 300010 A-11 gene 300074 X chromosome-controlling element 300956 BRAF pseudogene 1 310310 MYCL-related processed gene 301070 WD repeat domain-containing protein 44 300795 Cancer/testis antigen family 45 member A4 300898 CD$1 antisense RNA 302000 Epidermolysis bullosa macular type 305424 Factor VIII F8B 314900 Xm 300824 OPN1LW and OPN1MW genes controller of	TEX28|0.00247802|89.75%
DGC	TFDP3	7	100	X	q11.1|q28	300345 Microphthalmia isolated with coloboma 1 300471 Cubitus valgus with mental retardation and unusual facies 300484 Orofaciodigital syndrome VIII 300716 Mental retardation X-linked 95 300719 Deafness cataract retinitis pigmentosa and sperm abnormalities 300864 Cerebral-cerebellar-coloboma syndrome X-linked 309050 Lutheran suppressor X-linked 300010 A-11 gene 300074 X chromosome-controlling element 300956 BRAF pseudogene 1 310310 MYCL-related processed gene 301070 WD repeat domain-containing protein 44 300795 Cancer/testis antigen family 45 member A4 300898 CD$1 antisense RNA 302000 Epidermolysis bullosa macular type 305424 Factor VIII F8B 314900 Xm 300824 OPN1LW and OPN1MW genes controller of	TFDP3|0.001803463|91.52%
DGC	TFE3	7	100	X	p22.33|p11.1	301780 Arylsulfatase C f form 300345 Microphthalmia isolated with coloboma 1 300471 Cubitus valgus with mental retardation and unusual facies 300484 Orofaciodigital syndrome VIII 300716 Mental retardation X-linked 95 300719 Deafness cataract retinitis pigmentosa and sperm abnormalities 300864 Cerebral-cerebellar-coloboma syndrome X-linked 309050 Lutheran suppressor X-linked 301067 Family with sequence similarity 47 member C 300596 G antigen 3	TFE3|0.317599758|26.26%
DGC	TGIF2LX	7	100	X	q11.1|q28	300345 Microphthalmia isolated with coloboma 1 300471 Cubitus valgus with mental retardation and unusual facies 300484 Orofaciodigital syndrome VIII 300716 Mental retardation X-linked 95 300719 Deafness cataract retinitis pigmentosa and sperm abnormalities 300864 Cerebral-cerebellar-coloboma syndrome X-linked 309050 Lutheran suppressor X-linked 300010 A-11 gene 300074 X chromosome-controlling element 300956 BRAF pseudogene 1 310310 MYCL-related processed gene 301070 WD repeat domain-containing protein 44 300795 Cancer/testis antigen family 45 member A4 300898 CD$1 antisense RNA 302000 Epidermolysis bullosa macular type 305424 Factor VIII F8B 314900 Xm 300824 OPN1LW and OPN1MW genes controller of	TGIF2LX|0.000743161|97.05%
DGC	THOC2	7	100	X	q11.1|q28	300345 Microphthalmia isolated with coloboma 1 300471 Cubitus valgus with mental retardation and unusual facies 300484 Orofaciodigital syndrome VIII 300716 Mental retardation X-linked 95 300719 Deafness cataract retinitis pigmentosa and sperm abnormalities 300864 Cerebral-cerebellar-coloboma syndrome X-linked 309050 Lutheran suppressor X-linked 300010 A-11 gene 300074 X chromosome-controlling element 300956 BRAF pseudogene 1 310310 MYCL-related processed gene 301070 WD repeat domain-containing protein 44 300795 Cancer/testis antigen family 45 member A4 300898 CD$1 antisense RNA 302000 Epidermolysis bullosa macular type 305424 Factor VIII F8B 314900 Xm 300824 OPN1LW and OPN1MW genes controller of	THOC2|0.835142025|4.98%
DGC	TIMM17B	7	100	X	p22.33|p11.1	301780 Arylsulfatase C f form 300345 Microphthalmia isolated with coloboma 1 300471 Cubitus valgus with mental retardation and unusual facies 300484 Orofaciodigital syndrome VIII 300716 Mental retardation X-linked 95 300719 Deafness cataract retinitis pigmentosa and sperm abnormalities 300864 Cerebral-cerebellar-coloboma syndrome X-linked 309050 Lutheran suppressor X-linked 301067 Family with sequence similarity 47 member C 300596 G antigen 3	TIMM17B|0.077337213|55.82%
DGC	TIMM8A	7	100	X	q11.1|q28	300345 Microphthalmia isolated with coloboma 1 300471 Cubitus valgus with mental retardation and unusual facies 300484 Orofaciodigital syndrome VIII 300716 Mental retardation X-linked 95 300719 Deafness cataract retinitis pigmentosa and sperm abnormalities 300864 Cerebral-cerebellar-coloboma syndrome X-linked 309050 Lutheran suppressor X-linked 300010 A-11 gene 300074 X chromosome-controlling element 300956 BRAF pseudogene 1 310310 MYCL-related processed gene 301070 WD repeat domain-containing protein 44 300795 Cancer/testis antigen family 45 member A4 300898 CD$1 antisense RNA 302000 Epidermolysis bullosa macular type 305424 Factor VIII F8B 314900 Xm 300824 OPN1LW and OPN1MW genes controller of	TIMM8A|0.476613323|16.93%
DGC	TIMP1	7	100	X	p22.33|p11.1	301780 Arylsulfatase C f form 300345 Microphthalmia isolated with coloboma 1 300471 Cubitus valgus with mental retardation and unusual facies 300484 Orofaciodigital syndrome VIII 300716 Mental retardation X-linked 95 300719 Deafness cataract retinitis pigmentosa and sperm abnormalities 300864 Cerebral-cerebellar-coloboma syndrome X-linked 309050 Lutheran suppressor X-linked 301067 Family with sequence similarity 47 member C 300596 G antigen 3	TIMP1|0.471007953|17.12%
DGC	TKTL1	7	100	X	q11.1|q28	300345 Microphthalmia isolated with coloboma 1 300471 Cubitus valgus with mental retardation and unusual facies 300484 Orofaciodigital syndrome VIII 300716 Mental retardation X-linked 95 300719 Deafness cataract retinitis pigmentosa and sperm abnormalities 300864 Cerebral-cerebellar-coloboma syndrome X-linked 309050 Lutheran suppressor X-linked 300010 A-11 gene 300074 X chromosome-controlling element 300956 BRAF pseudogene 1 310310 MYCL-related processed gene 301070 WD repeat domain-containing protein 44 300795 Cancer/testis antigen family 45 member A4 300898 CD$1 antisense RNA 302000 Epidermolysis bullosa macular type 305424 Factor VIII F8B 314900 Xm 300824 OPN1LW and OPN1MW genes controller of	TKTL1|0.021703389|73.34%
DGC	TLR7	7	100	X	p22.33|p11.1	301780 Arylsulfatase C f form 300345 Microphthalmia isolated with coloboma 1 300471 Cubitus valgus with mental retardation and unusual facies 300484 Orofaciodigital syndrome VIII 300716 Mental retardation X-linked 95 300719 Deafness cataract retinitis pigmentosa and sperm abnormalities 300864 Cerebral-cerebellar-coloboma syndrome X-linked 309050 Lutheran suppressor X-linked 301067 Family with sequence similarity 47 member C 300596 G antigen 3	TLR7|0.244259408|32.07%
DGC	TLR8	7	100	X	p22.33|p11.1	301780 Arylsulfatase C f form 300345 Microphthalmia isolated with coloboma 1 300471 Cubitus valgus with mental retardation and unusual facies 300484 Orofaciodigital syndrome VIII 300716 Mental retardation X-linked 95 300719 Deafness cataract retinitis pigmentosa and sperm abnormalities 300864 Cerebral-cerebellar-coloboma syndrome X-linked 309050 Lutheran suppressor X-linked 301067 Family with sequence similarity 47 member C 300596 G antigen 3	TLR8|0.020704734|73.83%
DGC	TLR8-AS1	7	100	X	p22.33|p11.1	301780 Arylsulfatase C f form 300345 Microphthalmia isolated with coloboma 1 300471 Cubitus valgus with mental retardation and unusual facies 300484 Orofaciodigital syndrome VIII 300716 Mental retardation X-linked 95 300719 Deafness cataract retinitis pigmentosa and sperm abnormalities 300864 Cerebral-cerebellar-coloboma syndrome X-linked 309050 Lutheran suppressor X-linked 301067 Family with sequence similarity 47 member C 300596 G antigen 3	NA
DGC	TMEM164	7	100	X	q11.1|q28	300345 Microphthalmia isolated with coloboma 1 300471 Cubitus valgus with mental retardation and unusual facies 300484 Orofaciodigital syndrome VIII 300716 Mental retardation X-linked 95 300719 Deafness cataract retinitis pigmentosa and sperm abnormalities 300864 Cerebral-cerebellar-coloboma syndrome X-linked 309050 Lutheran suppressor X-linked 300010 A-11 gene 300074 X chromosome-controlling element 300956 BRAF pseudogene 1 310310 MYCL-related processed gene 301070 WD repeat domain-containing protein 44 300795 Cancer/testis antigen family 45 member A4 300898 CD$1 antisense RNA 302000 Epidermolysis bullosa macular type 305424 Factor VIII F8B 314900 Xm 300824 OPN1LW and OPN1MW genes controller of	TMEM164|0.523634632|14.84%
DGC	TMEM185A	7	100	X	q11.1|q28	300345 Microphthalmia isolated with coloboma 1 300471 Cubitus valgus with mental retardation and unusual facies 300484 Orofaciodigital syndrome VIII 300716 Mental retardation X-linked 95 300719 Deafness cataract retinitis pigmentosa and sperm abnormalities 300864 Cerebral-cerebellar-coloboma syndrome X-linked 309050 Lutheran suppressor X-linked 300010 A-11 gene 300074 X chromosome-controlling element 300956 BRAF pseudogene 1 310310 MYCL-related processed gene 301070 WD repeat domain-containing protein 44 300795 Cancer/testis antigen family 45 member A4 300898 CD$1 antisense RNA 302000 Epidermolysis bullosa macular type 305424 Factor VIII F8B 314900 Xm 300824 OPN1LW and OPN1MW genes controller of	TMEM185A|0.185172519|38.34%
DGC	TMEM187	7	100	X	q11.1|q28	300345 Microphthalmia isolated with coloboma 1 300471 Cubitus valgus with mental retardation and unusual facies 300484 Orofaciodigital syndrome VIII 300716 Mental retardation X-linked 95 300719 Deafness cataract retinitis pigmentosa and sperm abnormalities 300864 Cerebral-cerebellar-coloboma syndrome X-linked 309050 Lutheran suppressor X-linked 300010 A-11 gene 300074 X chromosome-controlling element 300956 BRAF pseudogene 1 310310 MYCL-related processed gene 301070 WD repeat domain-containing protein 44 300795 Cancer/testis antigen family 45 member A4 300898 CD$1 antisense RNA 302000 Epidermolysis bullosa macular type 305424 Factor VIII F8B 314900 Xm 300824 OPN1LW and OPN1MW genes controller of	TMEM187|0.005010857|85.79%
DGC	TMEM255A	7	100	X	q11.1|q28	300345 Microphthalmia isolated with coloboma 1 300471 Cubitus valgus with mental retardation and unusual facies 300484 Orofaciodigital syndrome VIII 300716 Mental retardation X-linked 95 300719 Deafness cataract retinitis pigmentosa and sperm abnormalities 300864 Cerebral-cerebellar-coloboma syndrome X-linked 309050 Lutheran suppressor X-linked 300010 A-11 gene 300074 X chromosome-controlling element 300956 BRAF pseudogene 1 310310 MYCL-related processed gene 301070 WD repeat domain-containing protein 44 300795 Cancer/testis antigen family 45 member A4 300898 CD$1 antisense RNA 302000 Epidermolysis bullosa macular type 305424 Factor VIII F8B 314900 Xm 300824 OPN1LW and OPN1MW genes controller of	TMEM255A|0.497133954|15.98%
DGC	TMEM31	7	100	X	q11.1|q28	300345 Microphthalmia isolated with coloboma 1 300471 Cubitus valgus with mental retardation and unusual facies 300484 Orofaciodigital syndrome VIII 300716 Mental retardation X-linked 95 300719 Deafness cataract retinitis pigmentosa and sperm abnormalities 300864 Cerebral-cerebellar-coloboma syndrome X-linked 309050 Lutheran suppressor X-linked 300010 A-11 gene 300074 X chromosome-controlling element 300956 BRAF pseudogene 1 310310 MYCL-related processed gene 301070 WD repeat domain-containing protein 44 300795 Cancer/testis antigen family 45 member A4 300898 CD$1 antisense RNA 302000 Epidermolysis bullosa macular type 305424 Factor VIII F8B 314900 Xm 300824 OPN1LW and OPN1MW genes controller of	TMEM31|0.008995353|81.68%
DGC	TMEM35A	7	100	X	q11.1|q28	300345 Microphthalmia isolated with coloboma 1 300471 Cubitus valgus with mental retardation and unusual facies 300484 Orofaciodigital syndrome VIII 300716 Mental retardation X-linked 95 300719 Deafness cataract retinitis pigmentosa and sperm abnormalities 300864 Cerebral-cerebellar-coloboma syndrome X-linked 309050 Lutheran suppressor X-linked 300010 A-11 gene 300074 X chromosome-controlling element 300956 BRAF pseudogene 1 310310 MYCL-related processed gene 301070 WD repeat domain-containing protein 44 300795 Cancer/testis antigen family 45 member A4 300898 CD$1 antisense RNA 302000 Epidermolysis bullosa macular type 305424 Factor VIII F8B 314900 Xm 300824 OPN1LW and OPN1MW genes controller of	NA
DGC	TMEM47	7	100	X	p22.33|p11.1	301780 Arylsulfatase C f form 300345 Microphthalmia isolated with coloboma 1 300471 Cubitus valgus with mental retardation and unusual facies 300484 Orofaciodigital syndrome VIII 300716 Mental retardation X-linked 95 300719 Deafness cataract retinitis pigmentosa and sperm abnormalities 300864 Cerebral-cerebellar-coloboma syndrome X-linked 309050 Lutheran suppressor X-linked 301067 Family with sequence similarity 47 member C 300596 G antigen 3	TMEM47|0.316013008|26.35%
DGC	TMLHE	7	100	X	q11.1|q28	300345 Microphthalmia isolated with coloboma 1 300471 Cubitus valgus with mental retardation and unusual facies 300484 Orofaciodigital syndrome VIII 300716 Mental retardation X-linked 95 300719 Deafness cataract retinitis pigmentosa and sperm abnormalities 300864 Cerebral-cerebellar-coloboma syndrome X-linked 309050 Lutheran suppressor X-linked 300010 A-11 gene 300074 X chromosome-controlling element 300956 BRAF pseudogene 1 310310 MYCL-related processed gene 301070 WD repeat domain-containing protein 44 300795 Cancer/testis antigen family 45 member A4 300898 CD$1 antisense RNA 302000 Epidermolysis bullosa macular type 305424 Factor VIII F8B 314900 Xm 300824 OPN1LW and OPN1MW genes controller of	TMLHE|0.048163093|63.26%
DGC	TMLHE-AS1	7	100	X	q11.1|q28	300345 Microphthalmia isolated with coloboma 1 300471 Cubitus valgus with mental retardation and unusual facies 300484 Orofaciodigital syndrome VIII 300716 Mental retardation X-linked 95 300719 Deafness cataract retinitis pigmentosa and sperm abnormalities 300864 Cerebral-cerebellar-coloboma syndrome X-linked 309050 Lutheran suppressor X-linked 300010 A-11 gene 300074 X chromosome-controlling element 300956 BRAF pseudogene 1 310310 MYCL-related processed gene 301070 WD repeat domain-containing protein 44 300795 Cancer/testis antigen family 45 member A4 300898 CD$1 antisense RNA 302000 Epidermolysis bullosa macular type 305424 Factor VIII F8B 314900 Xm 300824 OPN1LW and OPN1MW genes controller of	NA
DGC	TMSB15A	7	100	X	q11.1|q28	300345 Microphthalmia isolated with coloboma 1 300471 Cubitus valgus with mental retardation and unusual facies 300484 Orofaciodigital syndrome VIII 300716 Mental retardation X-linked 95 300719 Deafness cataract retinitis pigmentosa and sperm abnormalities 300864 Cerebral-cerebellar-coloboma syndrome X-linked 309050 Lutheran suppressor X-linked 300010 A-11 gene 300074 X chromosome-controlling element 300956 BRAF pseudogene 1 310310 MYCL-related processed gene 301070 WD repeat domain-containing protein 44 300795 Cancer/testis antigen family 45 member A4 300898 CD$1 antisense RNA 302000 Epidermolysis bullosa macular type 305424 Factor VIII F8B 314900 Xm 300824 OPN1LW and OPN1MW genes controller of	TMSB15A|0.015845305|76.58%
DGC	TMSB15B	7	100	X	q11.1|q28	300345 Microphthalmia isolated with coloboma 1 300471 Cubitus valgus with mental retardation and unusual facies 300484 Orofaciodigital syndrome VIII 300716 Mental retardation X-linked 95 300719 Deafness cataract retinitis pigmentosa and sperm abnormalities 300864 Cerebral-cerebellar-coloboma syndrome X-linked 309050 Lutheran suppressor X-linked 300010 A-11 gene 300074 X chromosome-controlling element 300956 BRAF pseudogene 1 310310 MYCL-related processed gene 301070 WD repeat domain-containing protein 44 300795 Cancer/testis antigen family 45 member A4 300898 CD$1 antisense RNA 302000 Epidermolysis bullosa macular type 305424 Factor VIII F8B 314900 Xm 300824 OPN1LW and OPN1MW genes controller of	TMSB15B|0.05109893|62.32%
DGC	TMSB15B-AS1	7	100	X	q11.1|q28	300345 Microphthalmia isolated with coloboma 1 300471 Cubitus valgus with mental retardation and unusual facies 300484 Orofaciodigital syndrome VIII 300716 Mental retardation X-linked 95 300719 Deafness cataract retinitis pigmentosa and sperm abnormalities 300864 Cerebral-cerebellar-coloboma syndrome X-linked 309050 Lutheran suppressor X-linked 300010 A-11 gene 300074 X chromosome-controlling element 300956 BRAF pseudogene 1 310310 MYCL-related processed gene 301070 WD repeat domain-containing protein 44 300795 Cancer/testis antigen family 45 member A4 300898 CD$1 antisense RNA 302000 Epidermolysis bullosa macular type 305424 Factor VIII F8B 314900 Xm 300824 OPN1LW and OPN1MW genes controller of	NA
DGC	TMSB4X	7	100	X	p22.33|p11.1	301780 Arylsulfatase C f form 300345 Microphthalmia isolated with coloboma 1 300471 Cubitus valgus with mental retardation and unusual facies 300484 Orofaciodigital syndrome VIII 300716 Mental retardation X-linked 95 300719 Deafness cataract retinitis pigmentosa and sperm abnormalities 300864 Cerebral-cerebellar-coloboma syndrome X-linked 309050 Lutheran suppressor X-linked 301067 Family with sequence similarity 47 member C 300596 G antigen 3	TMSB4X|0.401177727|20.69%
DGC	TNIP2P1	7	100	X	p22.33|p11.1	301780 Arylsulfatase C f form 300345 Microphthalmia isolated with coloboma 1 300471 Cubitus valgus with mental retardation and unusual facies 300484 Orofaciodigital syndrome VIII 300716 Mental retardation X-linked 95 300719 Deafness cataract retinitis pigmentosa and sperm abnormalities 300864 Cerebral-cerebellar-coloboma syndrome X-linked 309050 Lutheran suppressor X-linked 301067 Family with sequence similarity 47 member C 300596 G antigen 3	NA
DGC	TNMD	7	100	X	q11.1|q28	300345 Microphthalmia isolated with coloboma 1 300471 Cubitus valgus with mental retardation and unusual facies 300484 Orofaciodigital syndrome VIII 300716 Mental retardation X-linked 95 300719 Deafness cataract retinitis pigmentosa and sperm abnormalities 300864 Cerebral-cerebellar-coloboma syndrome X-linked 309050 Lutheran suppressor X-linked 300010 A-11 gene 300074 X chromosome-controlling element 300956 BRAF pseudogene 1 310310 MYCL-related processed gene 301070 WD repeat domain-containing protein 44 300795 Cancer/testis antigen family 45 member A4 300898 CD$1 antisense RNA 302000 Epidermolysis bullosa macular type 305424 Factor VIII F8B 314900 Xm 300824 OPN1LW and OPN1MW genes controller of	TNMD|0.621726505|11.05%
DGC	TRAPPC2	7	100	X	p22.33|p11.1	301780 Arylsulfatase C f form 300345 Microphthalmia isolated with coloboma 1 300471 Cubitus valgus with mental retardation and unusual facies 300484 Orofaciodigital syndrome VIII 300716 Mental retardation X-linked 95 300719 Deafness cataract retinitis pigmentosa and sperm abnormalities 300864 Cerebral-cerebellar-coloboma syndrome X-linked 309050 Lutheran suppressor X-linked 301067 Family with sequence similarity 47 member C 300596 G antigen 3	TRAPPC2|0.388159063|21.53%
DGC	TREX2	7	100	X	q11.1|q28	300345 Microphthalmia isolated with coloboma 1 300471 Cubitus valgus with mental retardation and unusual facies 300484 Orofaciodigital syndrome VIII 300716 Mental retardation X-linked 95 300719 Deafness cataract retinitis pigmentosa and sperm abnormalities 300864 Cerebral-cerebellar-coloboma syndrome X-linked 309050 Lutheran suppressor X-linked 300010 A-11 gene 300074 X chromosome-controlling element 300956 BRAF pseudogene 1 310310 MYCL-related processed gene 301070 WD repeat domain-containing protein 44 300795 Cancer/testis antigen family 45 member A4 300898 CD$1 antisense RNA 302000 Epidermolysis bullosa macular type 305424 Factor VIII F8B 314900 Xm 300824 OPN1LW and OPN1MW genes controller of	TREX2|0.024932402|71.84%
DGC	TRMT2B	7	100	X	q11.1|q28	300345 Microphthalmia isolated with coloboma 1 300471 Cubitus valgus with mental retardation and unusual facies 300484 Orofaciodigital syndrome VIII 300716 Mental retardation X-linked 95 300719 Deafness cataract retinitis pigmentosa and sperm abnormalities 300864 Cerebral-cerebellar-coloboma syndrome X-linked 309050 Lutheran suppressor X-linked 300010 A-11 gene 300074 X chromosome-controlling element 300956 BRAF pseudogene 1 310310 MYCL-related processed gene 301070 WD repeat domain-containing protein 44 300795 Cancer/testis antigen family 45 member A4 300898 CD$1 antisense RNA 302000 Epidermolysis bullosa macular type 305424 Factor VIII F8B 314900 Xm 300824 OPN1LW and OPN1MW genes controller of	TRMT2B|0.029163187|69.8%
DGC	TRO	7	100	X	p22.33|p11.1	301780 Arylsulfatase C f form 300345 Microphthalmia isolated with coloboma 1 300471 Cubitus valgus with mental retardation and unusual facies 300484 Orofaciodigital syndrome VIII 300716 Mental retardation X-linked 95 300719 Deafness cataract retinitis pigmentosa and sperm abnormalities 300864 Cerebral-cerebellar-coloboma syndrome X-linked 309050 Lutheran suppressor X-linked 301067 Family with sequence similarity 47 member C 300596 G antigen 3	TRO|0.089457152|53.35%
DGC	TRPC5	7	100	X	q11.1|q28	300345 Microphthalmia isolated with coloboma 1 300471 Cubitus valgus with mental retardation and unusual facies 300484 Orofaciodigital syndrome VIII 300716 Mental retardation X-linked 95 300719 Deafness cataract retinitis pigmentosa and sperm abnormalities 300864 Cerebral-cerebellar-coloboma syndrome X-linked 309050 Lutheran suppressor X-linked 300010 A-11 gene 300074 X chromosome-controlling element 300956 BRAF pseudogene 1 310310 MYCL-related processed gene 301070 WD repeat domain-containing protein 44 300795 Cancer/testis antigen family 45 member A4 300898 CD$1 antisense RNA 302000 Epidermolysis bullosa macular type 305424 Factor VIII F8B 314900 Xm 300824 OPN1LW and OPN1MW genes controller of	TRPC5|0.601578455|11.73%
DGC	TRPC5OS	7	100	X	q11.1|q28	300345 Microphthalmia isolated with coloboma 1 300471 Cubitus valgus with mental retardation and unusual facies 300484 Orofaciodigital syndrome VIII 300716 Mental retardation X-linked 95 300719 Deafness cataract retinitis pigmentosa and sperm abnormalities 300864 Cerebral-cerebellar-coloboma syndrome X-linked 309050 Lutheran suppressor X-linked 300010 A-11 gene 300074 X chromosome-controlling element 300956 BRAF pseudogene 1 310310 MYCL-related processed gene 301070 WD repeat domain-containing protein 44 300795 Cancer/testis antigen family 45 member A4 300898 CD$1 antisense RNA 302000 Epidermolysis bullosa macular type 305424 Factor VIII F8B 314900 Xm 300824 OPN1LW and OPN1MW genes controller of	NA
DGC	TSC22D3	7	100	X	q11.1|q28	300345 Microphthalmia isolated with coloboma 1 300471 Cubitus valgus with mental retardation and unusual facies 300484 Orofaciodigital syndrome VIII 300716 Mental retardation X-linked 95 300719 Deafness cataract retinitis pigmentosa and sperm abnormalities 300864 Cerebral-cerebellar-coloboma syndrome X-linked 309050 Lutheran suppressor X-linked 300010 A-11 gene 300074 X chromosome-controlling element 300956 BRAF pseudogene 1 310310 MYCL-related processed gene 301070 WD repeat domain-containing protein 44 300795 Cancer/testis antigen family 45 member A4 300898 CD$1 antisense RNA 302000 Epidermolysis bullosa macular type 305424 Factor VIII F8B 314900 Xm 300824 OPN1LW and OPN1MW genes controller of	TSC22D3|0.499537376|15.85%
DGC	TSIX	7	100	X	q11.1|q28	300345 Microphthalmia isolated with coloboma 1 300471 Cubitus valgus with mental retardation and unusual facies 300484 Orofaciodigital syndrome VIII 300716 Mental retardation X-linked 95 300719 Deafness cataract retinitis pigmentosa and sperm abnormalities 300864 Cerebral-cerebellar-coloboma syndrome X-linked 309050 Lutheran suppressor X-linked 300010 A-11 gene 300074 X chromosome-controlling element 300956 BRAF pseudogene 1 310310 MYCL-related processed gene 301070 WD repeat domain-containing protein 44 300795 Cancer/testis antigen family 45 member A4 300898 CD$1 antisense RNA 302000 Epidermolysis bullosa macular type 305424 Factor VIII F8B 314900 Xm 300824 OPN1LW and OPN1MW genes controller of	NA
DGC	TSPAN6	7	100	X	q11.1|q28	300345 Microphthalmia isolated with coloboma 1 300471 Cubitus valgus with mental retardation and unusual facies 300484 Orofaciodigital syndrome VIII 300716 Mental retardation X-linked 95 300719 Deafness cataract retinitis pigmentosa and sperm abnormalities 300864 Cerebral-cerebellar-coloboma syndrome X-linked 309050 Lutheran suppressor X-linked 300010 A-11 gene 300074 X chromosome-controlling element 300956 BRAF pseudogene 1 310310 MYCL-related processed gene 301070 WD repeat domain-containing protein 44 300795 Cancer/testis antigen family 45 member A4 300898 CD$1 antisense RNA 302000 Epidermolysis bullosa macular type 305424 Factor VIII F8B 314900 Xm 300824 OPN1LW and OPN1MW genes controller of	TSPAN6|0.129446488|45.94%
DGC	TSPAN7	7	100	X	p22.33|p11.1	301780 Arylsulfatase C f form 300345 Microphthalmia isolated with coloboma 1 300471 Cubitus valgus with mental retardation and unusual facies 300484 Orofaciodigital syndrome VIII 300716 Mental retardation X-linked 95 300719 Deafness cataract retinitis pigmentosa and sperm abnormalities 300864 Cerebral-cerebellar-coloboma syndrome X-linked 309050 Lutheran suppressor X-linked 301067 Family with sequence similarity 47 member C 300596 G antigen 3	TSPAN7|0.454568476|17.96%
DGC	TSPYL2	7	100	X	p22.33|p11.1	301780 Arylsulfatase C f form 300345 Microphthalmia isolated with coloboma 1 300471 Cubitus valgus with mental retardation and unusual facies 300484 Orofaciodigital syndrome VIII 300716 Mental retardation X-linked 95 300719 Deafness cataract retinitis pigmentosa and sperm abnormalities 300864 Cerebral-cerebellar-coloboma syndrome X-linked 309050 Lutheran suppressor X-linked 301067 Family with sequence similarity 47 member C 300596 G antigen 3	TSPYL2|0.016536099|76.17%
DGC	TSR2	7	100	X	p22.33|p11.1	301780 Arylsulfatase C f form 300345 Microphthalmia isolated with coloboma 1 300471 Cubitus valgus with mental retardation and unusual facies 300484 Orofaciodigital syndrome VIII 300716 Mental retardation X-linked 95 300719 Deafness cataract retinitis pigmentosa and sperm abnormalities 300864 Cerebral-cerebellar-coloboma syndrome X-linked 309050 Lutheran suppressor X-linked 301067 Family with sequence similarity 47 member C 300596 G antigen 3	TSR2|0.076113277|56.05%
DGC	TTC3P1	7	100	X	q11.1|q28	300345 Microphthalmia isolated with coloboma 1 300471 Cubitus valgus with mental retardation and unusual facies 300484 Orofaciodigital syndrome VIII 300716 Mental retardation X-linked 95 300719 Deafness cataract retinitis pigmentosa and sperm abnormalities 300864 Cerebral-cerebellar-coloboma syndrome X-linked 309050 Lutheran suppressor X-linked 300010 A-11 gene 300074 X chromosome-controlling element 300956 BRAF pseudogene 1 310310 MYCL-related processed gene 301070 WD repeat domain-containing protein 44 300795 Cancer/testis antigen family 45 member A4 300898 CD$1 antisense RNA 302000 Epidermolysis bullosa macular type 305424 Factor VIII F8B 314900 Xm 300824 OPN1LW and OPN1MW genes controller of	NA
DGC	TXLNG	7	100	X	p22.33|p11.1	301780 Arylsulfatase C f form 300345 Microphthalmia isolated with coloboma 1 300471 Cubitus valgus with mental retardation and unusual facies 300484 Orofaciodigital syndrome VIII 300716 Mental retardation X-linked 95 300719 Deafness cataract retinitis pigmentosa and sperm abnormalities 300864 Cerebral-cerebellar-coloboma syndrome X-linked 309050 Lutheran suppressor X-linked 301067 Family with sequence similarity 47 member C 300596 G antigen 3	TXLNG|0.216783982|34.77%
DGC	UBA1	7	100	X	p22.33|p11.1	301780 Arylsulfatase C f form 300345 Microphthalmia isolated with coloboma 1 300471 Cubitus valgus with mental retardation and unusual facies 300484 Orofaciodigital syndrome VIII 300716 Mental retardation X-linked 95 300719 Deafness cataract retinitis pigmentosa and sperm abnormalities 300864 Cerebral-cerebellar-coloboma syndrome X-linked 309050 Lutheran suppressor X-linked 301067 Family with sequence similarity 47 member C 300596 G antigen 3	UBA1|0.387160986|21.58%
DGC	UBE2A	7	100	X	q11.1|q28	300345 Microphthalmia isolated with coloboma 1 300471 Cubitus valgus with mental retardation and unusual facies 300484 Orofaciodigital syndrome VIII 300716 Mental retardation X-linked 95 300719 Deafness cataract retinitis pigmentosa and sperm abnormalities 300864 Cerebral-cerebellar-coloboma syndrome X-linked 309050 Lutheran suppressor X-linked 300010 A-11 gene 300074 X chromosome-controlling element 300956 BRAF pseudogene 1 310310 MYCL-related processed gene 301070 WD repeat domain-containing protein 44 300795 Cancer/testis antigen family 45 member A4 300898 CD$1 antisense RNA 302000 Epidermolysis bullosa macular type 305424 Factor VIII F8B 314900 Xm 300824 OPN1LW and OPN1MW genes controller of	UBE2A|0.66329391|9.57%
DGC	UBE2DNL	7	100	X	q11.1|q28	300345 Microphthalmia isolated with coloboma 1 300471 Cubitus valgus with mental retardation and unusual facies 300484 Orofaciodigital syndrome VIII 300716 Mental retardation X-linked 95 300719 Deafness cataract retinitis pigmentosa and sperm abnormalities 300864 Cerebral-cerebellar-coloboma syndrome X-linked 309050 Lutheran suppressor X-linked 300010 A-11 gene 300074 X chromosome-controlling element 300956 BRAF pseudogene 1 310310 MYCL-related processed gene 301070 WD repeat domain-containing protein 44 300795 Cancer/testis antigen family 45 member A4 300898 CD$1 antisense RNA 302000 Epidermolysis bullosa macular type 305424 Factor VIII F8B 314900 Xm 300824 OPN1LW and OPN1MW genes controller of	NA
DGC	UBE2E4P	7	100	X	p22.33|p11.1	301780 Arylsulfatase C f form 300345 Microphthalmia isolated with coloboma 1 300471 Cubitus valgus with mental retardation and unusual facies 300484 Orofaciodigital syndrome VIII 300716 Mental retardation X-linked 95 300719 Deafness cataract retinitis pigmentosa and sperm abnormalities 300864 Cerebral-cerebellar-coloboma syndrome X-linked 309050 Lutheran suppressor X-linked 301067 Family with sequence similarity 47 member C 300596 G antigen 3	NA
DGC	UBE2NL	7	100	X	q11.1|q28	300345 Microphthalmia isolated with coloboma 1 300471 Cubitus valgus with mental retardation and unusual facies 300484 Orofaciodigital syndrome VIII 300716 Mental retardation X-linked 95 300719 Deafness cataract retinitis pigmentosa and sperm abnormalities 300864 Cerebral-cerebellar-coloboma syndrome X-linked 309050 Lutheran suppressor X-linked 300010 A-11 gene 300074 X chromosome-controlling element 300956 BRAF pseudogene 1 310310 MYCL-related processed gene 301070 WD repeat domain-containing protein 44 300795 Cancer/testis antigen family 45 member A4 300898 CD$1 antisense RNA 302000 Epidermolysis bullosa macular type 305424 Factor VIII F8B 314900 Xm 300824 OPN1LW and OPN1MW genes controller of	UBE2NL|0.004200754|86.73%
DGC	UBL4A	7	100	X	q11.1|q28	300345 Microphthalmia isolated with coloboma 1 300471 Cubitus valgus with mental retardation and unusual facies 300484 Orofaciodigital syndrome VIII 300716 Mental retardation X-linked 95 300719 Deafness cataract retinitis pigmentosa and sperm abnormalities 300864 Cerebral-cerebellar-coloboma syndrome X-linked 309050 Lutheran suppressor X-linked 300010 A-11 gene 300074 X chromosome-controlling element 300956 BRAF pseudogene 1 310310 MYCL-related processed gene 301070 WD repeat domain-containing protein 44 300795 Cancer/testis antigen family 45 member A4 300898 CD$1 antisense RNA 302000 Epidermolysis bullosa macular type 305424 Factor VIII F8B 314900 Xm 300824 OPN1LW and OPN1MW genes controller of	UBL4A|0.03073575|69.08%
DGC	UBQLN2	7	100	X	p22.33|p11.1	301780 Arylsulfatase C f form 300345 Microphthalmia isolated with coloboma 1 300471 Cubitus valgus with mental retardation and unusual facies 300484 Orofaciodigital syndrome VIII 300716 Mental retardation X-linked 95 300719 Deafness cataract retinitis pigmentosa and sperm abnormalities 300864 Cerebral-cerebellar-coloboma syndrome X-linked 309050 Lutheran suppressor X-linked 301067 Family with sequence similarity 47 member C 300596 G antigen 3	UBQLN2|0.194176748|37.39%
DGC	UPF3B	7	100	X	q11.1|q28	300345 Microphthalmia isolated with coloboma 1 300471 Cubitus valgus with mental retardation and unusual facies 300484 Orofaciodigital syndrome VIII 300716 Mental retardation X-linked 95 300719 Deafness cataract retinitis pigmentosa and sperm abnormalities 300864 Cerebral-cerebellar-coloboma syndrome X-linked 309050 Lutheran suppressor X-linked 300010 A-11 gene 300074 X chromosome-controlling element 300956 BRAF pseudogene 1 310310 MYCL-related processed gene 301070 WD repeat domain-containing protein 44 300795 Cancer/testis antigen family 45 member A4 300898 CD$1 antisense RNA 302000 Epidermolysis bullosa macular type 305424 Factor VIII F8B 314900 Xm 300824 OPN1LW and OPN1MW genes controller of	UPF3B|0.233589472|33.04%
DGC	UPRT	7	100	X	q11.1|q28	300345 Microphthalmia isolated with coloboma 1 300471 Cubitus valgus with mental retardation and unusual facies 300484 Orofaciodigital syndrome VIII 300716 Mental retardation X-linked 95 300719 Deafness cataract retinitis pigmentosa and sperm abnormalities 300864 Cerebral-cerebellar-coloboma syndrome X-linked 309050 Lutheran suppressor X-linked 300010 A-11 gene 300074 X chromosome-controlling element 300956 BRAF pseudogene 1 310310 MYCL-related processed gene 301070 WD repeat domain-containing protein 44 300795 Cancer/testis antigen family 45 member A4 300898 CD$1 antisense RNA 302000 Epidermolysis bullosa macular type 305424 Factor VIII F8B 314900 Xm 300824 OPN1LW and OPN1MW genes controller of	UPRT|0.241278037|32.34%
DGC	UQCRBP1	7	100	X	p22.33|p11.1	301780 Arylsulfatase C f form 300345 Microphthalmia isolated with coloboma 1 300471 Cubitus valgus with mental retardation and unusual facies 300484 Orofaciodigital syndrome VIII 300716 Mental retardation X-linked 95 300719 Deafness cataract retinitis pigmentosa and sperm abnormalities 300864 Cerebral-cerebellar-coloboma syndrome X-linked 309050 Lutheran suppressor X-linked 301067 Family with sequence similarity 47 member C 300596 G antigen 3	NA
DGC	USP11	7	100	X	p22.33|p11.1	301780 Arylsulfatase C f form 300345 Microphthalmia isolated with coloboma 1 300471 Cubitus valgus with mental retardation and unusual facies 300484 Orofaciodigital syndrome VIII 300716 Mental retardation X-linked 95 300719 Deafness cataract retinitis pigmentosa and sperm abnormalities 300864 Cerebral-cerebellar-coloboma syndrome X-linked 309050 Lutheran suppressor X-linked 301067 Family with sequence similarity 47 member C 300596 G antigen 3	USP11|0.143128268|43.97%
DGC	USP26	7	100	X	q11.1|q28	300345 Microphthalmia isolated with coloboma 1 300471 Cubitus valgus with mental retardation and unusual facies 300484 Orofaciodigital syndrome VIII 300716 Mental retardation X-linked 95 300719 Deafness cataract retinitis pigmentosa and sperm abnormalities 300864 Cerebral-cerebellar-coloboma syndrome X-linked 309050 Lutheran suppressor X-linked 300010 A-11 gene 300074 X chromosome-controlling element 300956 BRAF pseudogene 1 310310 MYCL-related processed gene 301070 WD repeat domain-containing protein 44 300795 Cancer/testis antigen family 45 member A4 300898 CD$1 antisense RNA 302000 Epidermolysis bullosa macular type 305424 Factor VIII F8B 314900 Xm 300824 OPN1LW and OPN1MW genes controller of	USP26|0.00097205|95.62%
DGC	USP27X	7	100	X	p22.33|p11.1	301780 Arylsulfatase C f form 300345 Microphthalmia isolated with coloboma 1 300471 Cubitus valgus with mental retardation and unusual facies 300484 Orofaciodigital syndrome VIII 300716 Mental retardation X-linked 95 300719 Deafness cataract retinitis pigmentosa and sperm abnormalities 300864 Cerebral-cerebellar-coloboma syndrome X-linked 309050 Lutheran suppressor X-linked 301067 Family with sequence similarity 47 member C 300596 G antigen 3	USP27X|0.158638633|41.78%
DGC	USP27X-AS1	7	100	X	p22.33|p11.1	301780 Arylsulfatase C f form 300345 Microphthalmia isolated with coloboma 1 300471 Cubitus valgus with mental retardation and unusual facies 300484 Orofaciodigital syndrome VIII 300716 Mental retardation X-linked 95 300719 Deafness cataract retinitis pigmentosa and sperm abnormalities 300864 Cerebral-cerebellar-coloboma syndrome X-linked 309050 Lutheran suppressor X-linked 301067 Family with sequence similarity 47 member C 300596 G antigen 3	NA
DGC	USP51	7	100	X	p22.33|p11.1	301780 Arylsulfatase C f form 300345 Microphthalmia isolated with coloboma 1 300471 Cubitus valgus with mental retardation and unusual facies 300484 Orofaciodigital syndrome VIII 300716 Mental retardation X-linked 95 300719 Deafness cataract retinitis pigmentosa and sperm abnormalities 300864 Cerebral-cerebellar-coloboma syndrome X-linked 309050 Lutheran suppressor X-linked 301067 Family with sequence similarity 47 member C 300596 G antigen 3	USP51|0.020662056|73.85%
DGC	USP9X	7	100	X	p22.33|p11.1	301780 Arylsulfatase C f form 300345 Microphthalmia isolated with coloboma 1 300471 Cubitus valgus with mental retardation and unusual facies 300484 Orofaciodigital syndrome VIII 300716 Mental retardation X-linked 95 300719 Deafness cataract retinitis pigmentosa and sperm abnormalities 300864 Cerebral-cerebellar-coloboma syndrome X-linked 309050 Lutheran suppressor X-linked 301067 Family with sequence similarity 47 member C 300596 G antigen 3	USP9X|0.885379062|3.82%
DGC	UTP14A	7	100	X	q11.1|q28	300345 Microphthalmia isolated with coloboma 1 300471 Cubitus valgus with mental retardation and unusual facies 300484 Orofaciodigital syndrome VIII 300716 Mental retardation X-linked 95 300719 Deafness cataract retinitis pigmentosa and sperm abnormalities 300864 Cerebral-cerebellar-coloboma syndrome X-linked 309050 Lutheran suppressor X-linked 300010 A-11 gene 300074 X chromosome-controlling element 300956 BRAF pseudogene 1 310310 MYCL-related processed gene 301070 WD repeat domain-containing protein 44 300795 Cancer/testis antigen family 45 member A4 300898 CD$1 antisense RNA 302000 Epidermolysis bullosa macular type 305424 Factor VIII F8B 314900 Xm 300824 OPN1LW and OPN1MW genes controller of	UTP14A|0.075373122|56.2%
DGC	UXT	7	100	X	p22.33|p11.1	301780 Arylsulfatase C f form 300345 Microphthalmia isolated with coloboma 1 300471 Cubitus valgus with mental retardation and unusual facies 300484 Orofaciodigital syndrome VIII 300716 Mental retardation X-linked 95 300719 Deafness cataract retinitis pigmentosa and sperm abnormalities 300864 Cerebral-cerebellar-coloboma syndrome X-linked 309050 Lutheran suppressor X-linked 301067 Family with sequence similarity 47 member C 300596 G antigen 3	UXT|0.333319662|25.22%
DGC	UXT-AS1	7	100	X	p22.33|p11.1	301780 Arylsulfatase C f form 300345 Microphthalmia isolated with coloboma 1 300471 Cubitus valgus with mental retardation and unusual facies 300484 Orofaciodigital syndrome VIII 300716 Mental retardation X-linked 95 300719 Deafness cataract retinitis pigmentosa and sperm abnormalities 300864 Cerebral-cerebellar-coloboma syndrome X-linked 309050 Lutheran suppressor X-linked 301067 Family with sequence similarity 47 member C 300596 G antigen 3	NA
DGC	VBP1	7	100	X	q11.1|q28	300345 Microphthalmia isolated with coloboma 1 300471 Cubitus valgus with mental retardation and unusual facies 300484 Orofaciodigital syndrome VIII 300716 Mental retardation X-linked 95 300719 Deafness cataract retinitis pigmentosa and sperm abnormalities 300864 Cerebral-cerebellar-coloboma syndrome X-linked 309050 Lutheran suppressor X-linked 300010 A-11 gene 300074 X chromosome-controlling element 300956 BRAF pseudogene 1 310310 MYCL-related processed gene 301070 WD repeat domain-containing protein 44 300795 Cancer/testis antigen family 45 member A4 300898 CD$1 antisense RNA 302000 Epidermolysis bullosa macular type 305424 Factor VIII F8B 314900 Xm 300824 OPN1LW and OPN1MW genes controller of	VBP1|0.483090305|16.58%
DGC	VCX	7	100	X	p22.33|p11.1	301780 Arylsulfatase C f form 300345 Microphthalmia isolated with coloboma 1 300471 Cubitus valgus with mental retardation and unusual facies 300484 Orofaciodigital syndrome VIII 300716 Mental retardation X-linked 95 300719 Deafness cataract retinitis pigmentosa and sperm abnormalities 300864 Cerebral-cerebellar-coloboma syndrome X-linked 309050 Lutheran suppressor X-linked 301067 Family with sequence similarity 47 member C 300596 G antigen 3	VCX|0.001423162|93.22%
DGC	VCX2	7	100	X	p22.33|p11.1	301780 Arylsulfatase C f form 300345 Microphthalmia isolated with coloboma 1 300471 Cubitus valgus with mental retardation and unusual facies 300484 Orofaciodigital syndrome VIII 300716 Mental retardation X-linked 95 300719 Deafness cataract retinitis pigmentosa and sperm abnormalities 300864 Cerebral-cerebellar-coloboma syndrome X-linked 309050 Lutheran suppressor X-linked 301067 Family with sequence similarity 47 member C 300596 G antigen 3	VCX2|0.001383318|93.45%
DGC	VCX3A	7	100	X	p22.33|p11.1	301780 Arylsulfatase C f form 300345 Microphthalmia isolated with coloboma 1 300471 Cubitus valgus with mental retardation and unusual facies 300484 Orofaciodigital syndrome VIII 300716 Mental retardation X-linked 95 300719 Deafness cataract retinitis pigmentosa and sperm abnormalities 300864 Cerebral-cerebellar-coloboma syndrome X-linked 309050 Lutheran suppressor X-linked 301067 Family with sequence similarity 47 member C 300596 G antigen 3	VCX3A|0.001257311|94.12%
DGC	VCX3B	7	100	X	p22.33|p11.1	301780 Arylsulfatase C f form 300345 Microphthalmia isolated with coloboma 1 300471 Cubitus valgus with mental retardation and unusual facies 300484 Orofaciodigital syndrome VIII 300716 Mental retardation X-linked 95 300719 Deafness cataract retinitis pigmentosa and sperm abnormalities 300864 Cerebral-cerebellar-coloboma syndrome X-linked 309050 Lutheran suppressor X-linked 301067 Family with sequence similarity 47 member C 300596 G antigen 3	VCX3B|0.000759636|96.94%
DGC	VEGFD	7	100	X	p22.33|p11.1	301780 Arylsulfatase C f form 300345 Microphthalmia isolated with coloboma 1 300471 Cubitus valgus with mental retardation and unusual facies 300484 Orofaciodigital syndrome VIII 300716 Mental retardation X-linked 95 300719 Deafness cataract retinitis pigmentosa and sperm abnormalities 300864 Cerebral-cerebellar-coloboma syndrome X-linked 309050 Lutheran suppressor X-linked 301067 Family with sequence similarity 47 member C 300596 G antigen 3	NA
DGC	VENTXP1	7	100	X	p22.33|p11.1	301780 Arylsulfatase C f form 300345 Microphthalmia isolated with coloboma 1 300471 Cubitus valgus with mental retardation and unusual facies 300484 Orofaciodigital syndrome VIII 300716 Mental retardation X-linked 95 300719 Deafness cataract retinitis pigmentosa and sperm abnormalities 300864 Cerebral-cerebellar-coloboma syndrome X-linked 309050 Lutheran suppressor X-linked 301067 Family with sequence similarity 47 member C 300596 G antigen 3	NA
DGC	VGLL1	7	100	X	q11.1|q28	300345 Microphthalmia isolated with coloboma 1 300471 Cubitus valgus with mental retardation and unusual facies 300484 Orofaciodigital syndrome VIII 300716 Mental retardation X-linked 95 300719 Deafness cataract retinitis pigmentosa and sperm abnormalities 300864 Cerebral-cerebellar-coloboma syndrome X-linked 309050 Lutheran suppressor X-linked 300010 A-11 gene 300074 X chromosome-controlling element 300956 BRAF pseudogene 1 310310 MYCL-related processed gene 301070 WD repeat domain-containing protein 44 300795 Cancer/testis antigen family 45 member A4 300898 CD$1 antisense RNA 302000 Epidermolysis bullosa macular type 305424 Factor VIII F8B 314900 Xm 300824 OPN1LW and OPN1MW genes controller of	VGLL1|0.004586267|86.32%
DGC	VMA21	7	100	X	q11.1|q28	300345 Microphthalmia isolated with coloboma 1 300471 Cubitus valgus with mental retardation and unusual facies 300484 Orofaciodigital syndrome VIII 300716 Mental retardation X-linked 95 300719 Deafness cataract retinitis pigmentosa and sperm abnormalities 300864 Cerebral-cerebellar-coloboma syndrome X-linked 309050 Lutheran suppressor X-linked 300010 A-11 gene 300074 X chromosome-controlling element 300956 BRAF pseudogene 1 310310 MYCL-related processed gene 301070 WD repeat domain-containing protein 44 300795 Cancer/testis antigen family 45 member A4 300898 CD$1 antisense RNA 302000 Epidermolysis bullosa macular type 305424 Factor VIII F8B 314900 Xm 300824 OPN1LW and OPN1MW genes controller of	VMA21|0.097445686|51.64%
DGC	VSIG1	7	100	X	q11.1|q28	300345 Microphthalmia isolated with coloboma 1 300471 Cubitus valgus with mental retardation and unusual facies 300484 Orofaciodigital syndrome VIII 300716 Mental retardation X-linked 95 300719 Deafness cataract retinitis pigmentosa and sperm abnormalities 300864 Cerebral-cerebellar-coloboma syndrome X-linked 309050 Lutheran suppressor X-linked 300010 A-11 gene 300074 X chromosome-controlling element 300956 BRAF pseudogene 1 310310 MYCL-related processed gene 301070 WD repeat domain-containing protein 44 300795 Cancer/testis antigen family 45 member A4 300898 CD$1 antisense RNA 302000 Epidermolysis bullosa macular type 305424 Factor VIII F8B 314900 Xm 300824 OPN1LW and OPN1MW genes controller of	VSIG1|0.016422275|76.21%
DGC	VSIG4	7	100	X	q11.1|q28	300345 Microphthalmia isolated with coloboma 1 300471 Cubitus valgus with mental retardation and unusual facies 300484 Orofaciodigital syndrome VIII 300716 Mental retardation X-linked 95 300719 Deafness cataract retinitis pigmentosa and sperm abnormalities 300864 Cerebral-cerebellar-coloboma syndrome X-linked 309050 Lutheran suppressor X-linked 300010 A-11 gene 300074 X chromosome-controlling element 300956 BRAF pseudogene 1 310310 MYCL-related processed gene 301070 WD repeat domain-containing protein 44 300795 Cancer/testis antigen family 45 member A4 300898 CD$1 antisense RNA 302000 Epidermolysis bullosa macular type 305424 Factor VIII F8B 314900 Xm 300824 OPN1LW and OPN1MW genes controller of	VSIG4|0.036250013|67.02%
DGC	WAS	7	100	X	p22.33|p11.1	301780 Arylsulfatase C f form 300345 Microphthalmia isolated with coloboma 1 300471 Cubitus valgus with mental retardation and unusual facies 300484 Orofaciodigital syndrome VIII 300716 Mental retardation X-linked 95 300719 Deafness cataract retinitis pigmentosa and sperm abnormalities 300864 Cerebral-cerebellar-coloboma syndrome X-linked 309050 Lutheran suppressor X-linked 301067 Family with sequence similarity 47 member C 300596 G antigen 3	WAS|0.194342372|37.38%
DGC	WDR13	7	100	X	p22.33|p11.1	301780 Arylsulfatase C f form 300345 Microphthalmia isolated with coloboma 1 300471 Cubitus valgus with mental retardation and unusual facies 300484 Orofaciodigital syndrome VIII 300716 Mental retardation X-linked 95 300719 Deafness cataract retinitis pigmentosa and sperm abnormalities 300864 Cerebral-cerebellar-coloboma syndrome X-linked 309050 Lutheran suppressor X-linked 301067 Family with sequence similarity 47 member C 300596 G antigen 3	WDR13|0.212864463|35.27%
DGC	WDR44	7	100	X	q11.1|q28	300345 Microphthalmia isolated with coloboma 1 300471 Cubitus valgus with mental retardation and unusual facies 300484 Orofaciodigital syndrome VIII 300716 Mental retardation X-linked 95 300719 Deafness cataract retinitis pigmentosa and sperm abnormalities 300864 Cerebral-cerebellar-coloboma syndrome X-linked 309050 Lutheran suppressor X-linked 300010 A-11 gene 300074 X chromosome-controlling element 300956 BRAF pseudogene 1 310310 MYCL-related processed gene 301070 WD repeat domain-containing protein 44 300795 Cancer/testis antigen family 45 member A4 300898 CD$1 antisense RNA 302000 Epidermolysis bullosa macular type 305424 Factor VIII F8B 314900 Xm 300824 OPN1LW and OPN1MW genes controller of	WDR44|0.359669062|23.45%
DGC	WDR45	7	100	X	p22.33|p11.1	301780 Arylsulfatase C f form 300345 Microphthalmia isolated with coloboma 1 300471 Cubitus valgus with mental retardation and unusual facies 300484 Orofaciodigital syndrome VIII 300716 Mental retardation X-linked 95 300719 Deafness cataract retinitis pigmentosa and sperm abnormalities 300864 Cerebral-cerebellar-coloboma syndrome X-linked 309050 Lutheran suppressor X-linked 301067 Family with sequence similarity 47 member C 300596 G antigen 3	WDR45|0.106043352|49.99%
DGC	WNK3	7	100	X	p22.33|p11.1	301780 Arylsulfatase C f form 300345 Microphthalmia isolated with coloboma 1 300471 Cubitus valgus with mental retardation and unusual facies 300484 Orofaciodigital syndrome VIII 300716 Mental retardation X-linked 95 300719 Deafness cataract retinitis pigmentosa and sperm abnormalities 300864 Cerebral-cerebellar-coloboma syndrome X-linked 309050 Lutheran suppressor X-linked 301067 Family with sequence similarity 47 member C 300596 G antigen 3	WNK3|0.211787257|35.39%
DGC	WWC3	7	100	X	p22.33|p11.1	301780 Arylsulfatase C f form 300345 Microphthalmia isolated with coloboma 1 300471 Cubitus valgus with mental retardation and unusual facies 300484 Orofaciodigital syndrome VIII 300716 Mental retardation X-linked 95 300719 Deafness cataract retinitis pigmentosa and sperm abnormalities 300864 Cerebral-cerebellar-coloboma syndrome X-linked 309050 Lutheran suppressor X-linked 301067 Family with sequence similarity 47 member C 300596 G antigen 3	WWC3|0.063523639|59.01%
DGC	XACT	7	100	X	q11.1|q28	300345 Microphthalmia isolated with coloboma 1 300471 Cubitus valgus with mental retardation and unusual facies 300484 Orofaciodigital syndrome VIII 300716 Mental retardation X-linked 95 300719 Deafness cataract retinitis pigmentosa and sperm abnormalities 300864 Cerebral-cerebellar-coloboma syndrome X-linked 309050 Lutheran suppressor X-linked 300010 A-11 gene 300074 X chromosome-controlling element 300956 BRAF pseudogene 1 310310 MYCL-related processed gene 301070 WD repeat domain-containing protein 44 300795 Cancer/testis antigen family 45 member A4 300898 CD$1 antisense RNA 302000 Epidermolysis bullosa macular type 305424 Factor VIII F8B 314900 Xm 300824 OPN1LW and OPN1MW genes controller of	NA
DGC	XAGE1A	7	100	X	p22.33|p11.1	301780 Arylsulfatase C f form 300345 Microphthalmia isolated with coloboma 1 300471 Cubitus valgus with mental retardation and unusual facies 300484 Orofaciodigital syndrome VIII 300716 Mental retardation X-linked 95 300719 Deafness cataract retinitis pigmentosa and sperm abnormalities 300864 Cerebral-cerebellar-coloboma syndrome X-linked 309050 Lutheran suppressor X-linked 301067 Family with sequence similarity 47 member C 300596 G antigen 3	XAGE1A|0.001241604|94.23%
DGC	XAGE1B	7	100	X	p22.33|p11.1	301780 Arylsulfatase C f form 300345 Microphthalmia isolated with coloboma 1 300471 Cubitus valgus with mental retardation and unusual facies 300484 Orofaciodigital syndrome VIII 300716 Mental retardation X-linked 95 300719 Deafness cataract retinitis pigmentosa and sperm abnormalities 300864 Cerebral-cerebellar-coloboma syndrome X-linked 309050 Lutheran suppressor X-linked 301067 Family with sequence similarity 47 member C 300596 G antigen 3	XAGE1B|0.000880838|96.13%
DGC	XAGE2	7	100	X	p22.33|p11.1	301780 Arylsulfatase C f form 300345 Microphthalmia isolated with coloboma 1 300471 Cubitus valgus with mental retardation and unusual facies 300484 Orofaciodigital syndrome VIII 300716 Mental retardation X-linked 95 300719 Deafness cataract retinitis pigmentosa and sperm abnormalities 300864 Cerebral-cerebellar-coloboma syndrome X-linked 309050 Lutheran suppressor X-linked 301067 Family with sequence similarity 47 member C 300596 G antigen 3	XAGE2|0.000842258|96.43%
DGC	XAGE3	7	100	X	p22.33|p11.1	301780 Arylsulfatase C f form 300345 Microphthalmia isolated with coloboma 1 300471 Cubitus valgus with mental retardation and unusual facies 300484 Orofaciodigital syndrome VIII 300716 Mental retardation X-linked 95 300719 Deafness cataract retinitis pigmentosa and sperm abnormalities 300864 Cerebral-cerebellar-coloboma syndrome X-linked 309050 Lutheran suppressor X-linked 301067 Family with sequence similarity 47 member C 300596 G antigen 3	XAGE3|0.000778659|96.8%
DGC	XAGE5	7	100	X	p22.33|p11.1	301780 Arylsulfatase C f form 300345 Microphthalmia isolated with coloboma 1 300471 Cubitus valgus with mental retardation and unusual facies 300484 Orofaciodigital syndrome VIII 300716 Mental retardation X-linked 95 300719 Deafness cataract retinitis pigmentosa and sperm abnormalities 300864 Cerebral-cerebellar-coloboma syndrome X-linked 309050 Lutheran suppressor X-linked 301067 Family with sequence similarity 47 member C 300596 G antigen 3	XAGE5|0.001300817|93.91%
DGC	XG	7	100	X	p22.33|p11.1	301780 Arylsulfatase C f form 300345 Microphthalmia isolated with coloboma 1 300471 Cubitus valgus with mental retardation and unusual facies 300484 Orofaciodigital syndrome VIII 300716 Mental retardation X-linked 95 300719 Deafness cataract retinitis pigmentosa and sperm abnormalities 300864 Cerebral-cerebellar-coloboma syndrome X-linked 309050 Lutheran suppressor X-linked 301067 Family with sequence similarity 47 member C 300596 G antigen 3	XG|0.001578916|92.42%
DGC	XGY2	7	100	X	p22.33|p11.1	301780 Arylsulfatase C f form 300345 Microphthalmia isolated with coloboma 1 300471 Cubitus valgus with mental retardation and unusual facies 300484 Orofaciodigital syndrome VIII 300716 Mental retardation X-linked 95 300719 Deafness cataract retinitis pigmentosa and sperm abnormalities 300864 Cerebral-cerebellar-coloboma syndrome X-linked 309050 Lutheran suppressor X-linked 301067 Family with sequence similarity 47 member C 300596 G antigen 3	NA
DGC	XIAP	7	100	X	q11.1|q28	300345 Microphthalmia isolated with coloboma 1 300471 Cubitus valgus with mental retardation and unusual facies 300484 Orofaciodigital syndrome VIII 300716 Mental retardation X-linked 95 300719 Deafness cataract retinitis pigmentosa and sperm abnormalities 300864 Cerebral-cerebellar-coloboma syndrome X-linked 309050 Lutheran suppressor X-linked 300010 A-11 gene 300074 X chromosome-controlling element 300956 BRAF pseudogene 1 310310 MYCL-related processed gene 301070 WD repeat domain-containing protein 44 300795 Cancer/testis antigen family 45 member A4 300898 CD$1 antisense RNA 302000 Epidermolysis bullosa macular type 305424 Factor VIII F8B 314900 Xm 300824 OPN1LW and OPN1MW genes controller of	XIAP|0.904250716|3.36%
DGC	XIST	7	100	X	q11.1|q28	300345 Microphthalmia isolated with coloboma 1 300471 Cubitus valgus with mental retardation and unusual facies 300484 Orofaciodigital syndrome VIII 300716 Mental retardation X-linked 95 300719 Deafness cataract retinitis pigmentosa and sperm abnormalities 300864 Cerebral-cerebellar-coloboma syndrome X-linked 309050 Lutheran suppressor X-linked 300010 A-11 gene 300074 X chromosome-controlling element 300956 BRAF pseudogene 1 310310 MYCL-related processed gene 301070 WD repeat domain-containing protein 44 300795 Cancer/testis antigen family 45 member A4 300898 CD$1 antisense RNA 302000 Epidermolysis bullosa macular type 305424 Factor VIII F8B 314900 Xm 300824 OPN1LW and OPN1MW genes controller of	NA
DGC	XK	7	100	X	p22.33|p11.1	301780 Arylsulfatase C f form 300345 Microphthalmia isolated with coloboma 1 300471 Cubitus valgus with mental retardation and unusual facies 300484 Orofaciodigital syndrome VIII 300716 Mental retardation X-linked 95 300719 Deafness cataract retinitis pigmentosa and sperm abnormalities 300864 Cerebral-cerebellar-coloboma syndrome X-linked 309050 Lutheran suppressor X-linked 301067 Family with sequence similarity 47 member C 300596 G antigen 3	XK|0.151295984|42.78%
DGC	XKRX	7	100	X	q11.1|q28	300345 Microphthalmia isolated with coloboma 1 300471 Cubitus valgus with mental retardation and unusual facies 300484 Orofaciodigital syndrome VIII 300716 Mental retardation X-linked 95 300719 Deafness cataract retinitis pigmentosa and sperm abnormalities 300864 Cerebral-cerebellar-coloboma syndrome X-linked 309050 Lutheran suppressor X-linked 300010 A-11 gene 300074 X chromosome-controlling element 300956 BRAF pseudogene 1 310310 MYCL-related processed gene 301070 WD repeat domain-containing protein 44 300795 Cancer/testis antigen family 45 member A4 300898 CD$1 antisense RNA 302000 Epidermolysis bullosa macular type 305424 Factor VIII F8B 314900 Xm 300824 OPN1LW and OPN1MW genes controller of	XKRX|0.214474354|35.07%
DGC	XPNPEP2	7	100	X	q11.1|q28	300345 Microphthalmia isolated with coloboma 1 300471 Cubitus valgus with mental retardation and unusual facies 300484 Orofaciodigital syndrome VIII 300716 Mental retardation X-linked 95 300719 Deafness cataract retinitis pigmentosa and sperm abnormalities 300864 Cerebral-cerebellar-coloboma syndrome X-linked 309050 Lutheran suppressor X-linked 300010 A-11 gene 300074 X chromosome-controlling element 300956 BRAF pseudogene 1 310310 MYCL-related processed gene 301070 WD repeat domain-containing protein 44 300795 Cancer/testis antigen family 45 member A4 300898 CD$1 antisense RNA 302000 Epidermolysis bullosa macular type 305424 Factor VIII F8B 314900 Xm 300824 OPN1LW and OPN1MW genes controller of	XPNPEP2|0.063554785|59%
DGC	YIPF6	7	100	X	q11.1|q28	300345 Microphthalmia isolated with coloboma 1 300471 Cubitus valgus with mental retardation and unusual facies 300484 Orofaciodigital syndrome VIII 300716 Mental retardation X-linked 95 300719 Deafness cataract retinitis pigmentosa and sperm abnormalities 300864 Cerebral-cerebellar-coloboma syndrome X-linked 309050 Lutheran suppressor X-linked 300010 A-11 gene 300074 X chromosome-controlling element 300956 BRAF pseudogene 1 310310 MYCL-related processed gene 301070 WD repeat domain-containing protein 44 300795 Cancer/testis antigen family 45 member A4 300898 CD$1 antisense RNA 302000 Epidermolysis bullosa macular type 305424 Factor VIII F8B 314900 Xm 300824 OPN1LW and OPN1MW genes controller of	YIPF6|0.128402537|46.13%
DGC	YY2	7	100	X	p22.33|p11.1	301780 Arylsulfatase C f form 300345 Microphthalmia isolated with coloboma 1 300471 Cubitus valgus with mental retardation and unusual facies 300484 Orofaciodigital syndrome VIII 300716 Mental retardation X-linked 95 300719 Deafness cataract retinitis pigmentosa and sperm abnormalities 300864 Cerebral-cerebellar-coloboma syndrome X-linked 309050 Lutheran suppressor X-linked 301067 Family with sequence similarity 47 member C 300596 G antigen 3	YY2|0.001308718|93.84%
DGC	ZBTB33	7	100	X	q11.1|q28	300345 Microphthalmia isolated with coloboma 1 300471 Cubitus valgus with mental retardation and unusual facies 300484 Orofaciodigital syndrome VIII 300716 Mental retardation X-linked 95 300719 Deafness cataract retinitis pigmentosa and sperm abnormalities 300864 Cerebral-cerebellar-coloboma syndrome X-linked 309050 Lutheran suppressor X-linked 300010 A-11 gene 300074 X chromosome-controlling element 300956 BRAF pseudogene 1 310310 MYCL-related processed gene 301070 WD repeat domain-containing protein 44 300795 Cancer/testis antigen family 45 member A4 300898 CD$1 antisense RNA 302000 Epidermolysis bullosa macular type 305424 Factor VIII F8B 314900 Xm 300824 OPN1LW and OPN1MW genes controller of	ZBTB33|0.393506803|21.17%
DGC	ZC3H12B	7	100	X	q11.1|q28	300345 Microphthalmia isolated with coloboma 1 300471 Cubitus valgus with mental retardation and unusual facies 300484 Orofaciodigital syndrome VIII 300716 Mental retardation X-linked 95 300719 Deafness cataract retinitis pigmentosa and sperm abnormalities 300864 Cerebral-cerebellar-coloboma syndrome X-linked 309050 Lutheran suppressor X-linked 300010 A-11 gene 300074 X chromosome-controlling element 300956 BRAF pseudogene 1 310310 MYCL-related processed gene 301070 WD repeat domain-containing protein 44 300795 Cancer/testis antigen family 45 member A4 300898 CD$1 antisense RNA 302000 Epidermolysis bullosa macular type 305424 Factor VIII F8B 314900 Xm 300824 OPN1LW and OPN1MW genes controller of	ZC3H12B|0.220777193|34.34%
DGC	ZC4H2	7	100	X	q11.1|q28	300345 Microphthalmia isolated with coloboma 1 300471 Cubitus valgus with mental retardation and unusual facies 300484 Orofaciodigital syndrome VIII 300716 Mental retardation X-linked 95 300719 Deafness cataract retinitis pigmentosa and sperm abnormalities 300864 Cerebral-cerebellar-coloboma syndrome X-linked 309050 Lutheran suppressor X-linked 300010 A-11 gene 300074 X chromosome-controlling element 300956 BRAF pseudogene 1 310310 MYCL-related processed gene 301070 WD repeat domain-containing protein 44 300795 Cancer/testis antigen family 45 member A4 300898 CD$1 antisense RNA 302000 Epidermolysis bullosa macular type 305424 Factor VIII F8B 314900 Xm 300824 OPN1LW and OPN1MW genes controller of	ZC4H2|0.40730973|20.36%
DGC	ZCCHC12	7	100	X	q11.1|q28	300345 Microphthalmia isolated with coloboma 1 300471 Cubitus valgus with mental retardation and unusual facies 300484 Orofaciodigital syndrome VIII 300716 Mental retardation X-linked 95 300719 Deafness cataract retinitis pigmentosa and sperm abnormalities 300864 Cerebral-cerebellar-coloboma syndrome X-linked 309050 Lutheran suppressor X-linked 300010 A-11 gene 300074 X chromosome-controlling element 300956 BRAF pseudogene 1 310310 MYCL-related processed gene 301070 WD repeat domain-containing protein 44 300795 Cancer/testis antigen family 45 member A4 300898 CD$1 antisense RNA 302000 Epidermolysis bullosa macular type 305424 Factor VIII F8B 314900 Xm 300824 OPN1LW and OPN1MW genes controller of	ZCCHC12|0.013165521|78.4%
DGC	ZCCHC13	7	100	X	q11.1|q28	300345 Microphthalmia isolated with coloboma 1 300471 Cubitus valgus with mental retardation and unusual facies 300484 Orofaciodigital syndrome VIII 300716 Mental retardation X-linked 95 300719 Deafness cataract retinitis pigmentosa and sperm abnormalities 300864 Cerebral-cerebellar-coloboma syndrome X-linked 309050 Lutheran suppressor X-linked 300010 A-11 gene 300074 X chromosome-controlling element 300956 BRAF pseudogene 1 310310 MYCL-related processed gene 301070 WD repeat domain-containing protein 44 300795 Cancer/testis antigen family 45 member A4 300898 CD$1 antisense RNA 302000 Epidermolysis bullosa macular type 305424 Factor VIII F8B 314900 Xm 300824 OPN1LW and OPN1MW genes controller of	ZCCHC13|0.011407413|79.68%
DGC	ZCCHC18	7	100	X	q11.1|q28	300345 Microphthalmia isolated with coloboma 1 300471 Cubitus valgus with mental retardation and unusual facies 300484 Orofaciodigital syndrome VIII 300716 Mental retardation X-linked 95 300719 Deafness cataract retinitis pigmentosa and sperm abnormalities 300864 Cerebral-cerebellar-coloboma syndrome X-linked 309050 Lutheran suppressor X-linked 300010 A-11 gene 300074 X chromosome-controlling element 300956 BRAF pseudogene 1 310310 MYCL-related processed gene 301070 WD repeat domain-containing protein 44 300795 Cancer/testis antigen family 45 member A4 300898 CD$1 antisense RNA 302000 Epidermolysis bullosa macular type 305424 Factor VIII F8B 314900 Xm 300824 OPN1LW and OPN1MW genes controller of	ZCCHC18|0.009517344|81.25%
DGC	ZDHHC15	7	100	X	q11.1|q28	300345 Microphthalmia isolated with coloboma 1 300471 Cubitus valgus with mental retardation and unusual facies 300484 Orofaciodigital syndrome VIII 300716 Mental retardation X-linked 95 300719 Deafness cataract retinitis pigmentosa and sperm abnormalities 300864 Cerebral-cerebellar-coloboma syndrome X-linked 309050 Lutheran suppressor X-linked 300010 A-11 gene 300074 X chromosome-controlling element 300956 BRAF pseudogene 1 310310 MYCL-related processed gene 301070 WD repeat domain-containing protein 44 300795 Cancer/testis antigen family 45 member A4 300898 CD$1 antisense RNA 302000 Epidermolysis bullosa macular type 305424 Factor VIII F8B 314900 Xm 300824 OPN1LW and OPN1MW genes controller of	ZDHHC15|0.398844078|20.85%
DGC	ZDHHC9	7	100	X	q11.1|q28	300345 Microphthalmia isolated with coloboma 1 300471 Cubitus valgus with mental retardation and unusual facies 300484 Orofaciodigital syndrome VIII 300716 Mental retardation X-linked 95 300719 Deafness cataract retinitis pigmentosa and sperm abnormalities 300864 Cerebral-cerebellar-coloboma syndrome X-linked 309050 Lutheran suppressor X-linked 300010 A-11 gene 300074 X chromosome-controlling element 300956 BRAF pseudogene 1 310310 MYCL-related processed gene 301070 WD repeat domain-containing protein 44 300795 Cancer/testis antigen family 45 member A4 300898 CD$1 antisense RNA 302000 Epidermolysis bullosa macular type 305424 Factor VIII F8B 314900 Xm 300824 OPN1LW and OPN1MW genes controller of	ZDHHC9|0.560902735|13.32%
DGC	ZFP92	7	100	X	q11.1|q28	300345 Microphthalmia isolated with coloboma 1 300471 Cubitus valgus with mental retardation and unusual facies 300484 Orofaciodigital syndrome VIII 300716 Mental retardation X-linked 95 300719 Deafness cataract retinitis pigmentosa and sperm abnormalities 300864 Cerebral-cerebellar-coloboma syndrome X-linked 309050 Lutheran suppressor X-linked 300010 A-11 gene 300074 X chromosome-controlling element 300956 BRAF pseudogene 1 310310 MYCL-related processed gene 301070 WD repeat domain-containing protein 44 300795 Cancer/testis antigen family 45 member A4 300898 CD$1 antisense RNA 302000 Epidermolysis bullosa macular type 305424 Factor VIII F8B 314900 Xm 300824 OPN1LW and OPN1MW genes controller of	ZFP92|0.003313507|88.05%
DGC	ZFX	7	100	X	p22.33|p11.1	301780 Arylsulfatase C f form 300345 Microphthalmia isolated with coloboma 1 300471 Cubitus valgus with mental retardation and unusual facies 300484 Orofaciodigital syndrome VIII 300716 Mental retardation X-linked 95 300719 Deafness cataract retinitis pigmentosa and sperm abnormalities 300864 Cerebral-cerebellar-coloboma syndrome X-linked 309050 Lutheran suppressor X-linked 301067 Family with sequence similarity 47 member C 300596 G antigen 3	ZFX|0.73159438|7.61%
DGC	ZFX-AS1	7	100	X	p22.33|p11.1	301780 Arylsulfatase C f form 300345 Microphthalmia isolated with coloboma 1 300471 Cubitus valgus with mental retardation and unusual facies 300484 Orofaciodigital syndrome VIII 300716 Mental retardation X-linked 95 300719 Deafness cataract retinitis pigmentosa and sperm abnormalities 300864 Cerebral-cerebellar-coloboma syndrome X-linked 309050 Lutheran suppressor X-linked 301067 Family with sequence similarity 47 member C 300596 G antigen 3	NA
DGC	ZIC3	7	100	X	q11.1|q28	300345 Microphthalmia isolated with coloboma 1 300471 Cubitus valgus with mental retardation and unusual facies 300484 Orofaciodigital syndrome VIII 300716 Mental retardation X-linked 95 300719 Deafness cataract retinitis pigmentosa and sperm abnormalities 300864 Cerebral-cerebellar-coloboma syndrome X-linked 309050 Lutheran suppressor X-linked 300010 A-11 gene 300074 X chromosome-controlling element 300956 BRAF pseudogene 1 310310 MYCL-related processed gene 301070 WD repeat domain-containing protein 44 300795 Cancer/testis antigen family 45 member A4 300898 CD$1 antisense RNA 302000 Epidermolysis bullosa macular type 305424 Factor VIII F8B 314900 Xm 300824 OPN1LW and OPN1MW genes controller of	ZIC3|0.843630999|4.79%
DGC	ZMAT1	7	100	X	q11.1|q28	300345 Microphthalmia isolated with coloboma 1 300471 Cubitus valgus with mental retardation and unusual facies 300484 Orofaciodigital syndrome VIII 300716 Mental retardation X-linked 95 300719 Deafness cataract retinitis pigmentosa and sperm abnormalities 300864 Cerebral-cerebellar-coloboma syndrome X-linked 309050 Lutheran suppressor X-linked 300010 A-11 gene 300074 X chromosome-controlling element 300956 BRAF pseudogene 1 310310 MYCL-related processed gene 301070 WD repeat domain-containing protein 44 300795 Cancer/testis antigen family 45 member A4 300898 CD$1 antisense RNA 302000 Epidermolysis bullosa macular type 305424 Factor VIII F8B 314900 Xm 300824 OPN1LW and OPN1MW genes controller of	ZMAT1|0.014192788|77.73%
DGC	ZMYM3	7	100	X	q11.1|q28	300345 Microphthalmia isolated with coloboma 1 300471 Cubitus valgus with mental retardation and unusual facies 300484 Orofaciodigital syndrome VIII 300716 Mental retardation X-linked 95 300719 Deafness cataract retinitis pigmentosa and sperm abnormalities 300864 Cerebral-cerebellar-coloboma syndrome X-linked 309050 Lutheran suppressor X-linked 300010 A-11 gene 300074 X chromosome-controlling element 300956 BRAF pseudogene 1 310310 MYCL-related processed gene 301070 WD repeat domain-containing protein 44 300795 Cancer/testis antigen family 45 member A4 300898 CD$1 antisense RNA 302000 Epidermolysis bullosa macular type 305424 Factor VIII F8B 314900 Xm 300824 OPN1LW and OPN1MW genes controller of	ZMYM3|0.316690939|26.32%
DGC	ZNF157	7	100	X	p22.33|p11.1	301780 Arylsulfatase C f form 300345 Microphthalmia isolated with coloboma 1 300471 Cubitus valgus with mental retardation and unusual facies 300484 Orofaciodigital syndrome VIII 300716 Mental retardation X-linked 95 300719 Deafness cataract retinitis pigmentosa and sperm abnormalities 300864 Cerebral-cerebellar-coloboma syndrome X-linked 309050 Lutheran suppressor X-linked 301067 Family with sequence similarity 47 member C 300596 G antigen 3	ZNF157|0.01004723|80.81%
DGC	ZNF182	7	100	X	p22.33|p11.1	301780 Arylsulfatase C f form 300345 Microphthalmia isolated with coloboma 1 300471 Cubitus valgus with mental retardation and unusual facies 300484 Orofaciodigital syndrome VIII 300716 Mental retardation X-linked 95 300719 Deafness cataract retinitis pigmentosa and sperm abnormalities 300864 Cerebral-cerebellar-coloboma syndrome X-linked 309050 Lutheran suppressor X-linked 301067 Family with sequence similarity 47 member C 300596 G antigen 3	ZNF182|0.041383972|65.34%
DGC	ZNF185	7	100	X	q11.1|q28	300345 Microphthalmia isolated with coloboma 1 300471 Cubitus valgus with mental retardation and unusual facies 300484 Orofaciodigital syndrome VIII 300716 Mental retardation X-linked 95 300719 Deafness cataract retinitis pigmentosa and sperm abnormalities 300864 Cerebral-cerebellar-coloboma syndrome X-linked 309050 Lutheran suppressor X-linked 300010 A-11 gene 300074 X chromosome-controlling element 300956 BRAF pseudogene 1 310310 MYCL-related processed gene 301070 WD repeat domain-containing protein 44 300795 Cancer/testis antigen family 45 member A4 300898 CD$1 antisense RNA 302000 Epidermolysis bullosa macular type 305424 Factor VIII F8B 314900 Xm 300824 OPN1LW and OPN1MW genes controller of	ZNF185|0.008033499|82.61%
DGC	ZNF275	7	100	X	q11.1|q28	300345 Microphthalmia isolated with coloboma 1 300471 Cubitus valgus with mental retardation and unusual facies 300484 Orofaciodigital syndrome VIII 300716 Mental retardation X-linked 95 300719 Deafness cataract retinitis pigmentosa and sperm abnormalities 300864 Cerebral-cerebellar-coloboma syndrome X-linked 309050 Lutheran suppressor X-linked 300010 A-11 gene 300074 X chromosome-controlling element 300956 BRAF pseudogene 1 310310 MYCL-related processed gene 301070 WD repeat domain-containing protein 44 300795 Cancer/testis antigen family 45 member A4 300898 CD$1 antisense RNA 302000 Epidermolysis bullosa macular type 305424 Factor VIII F8B 314900 Xm 300824 OPN1LW and OPN1MW genes controller of	ZNF275|0.011259666|79.83%
DGC	ZNF280C	7	100	X	q11.1|q28	300345 Microphthalmia isolated with coloboma 1 300471 Cubitus valgus with mental retardation and unusual facies 300484 Orofaciodigital syndrome VIII 300716 Mental retardation X-linked 95 300719 Deafness cataract retinitis pigmentosa and sperm abnormalities 300864 Cerebral-cerebellar-coloboma syndrome X-linked 309050 Lutheran suppressor X-linked 300010 A-11 gene 300074 X chromosome-controlling element 300956 BRAF pseudogene 1 310310 MYCL-related processed gene 301070 WD repeat domain-containing protein 44 300795 Cancer/testis antigen family 45 member A4 300898 CD$1 antisense RNA 302000 Epidermolysis bullosa macular type 305424 Factor VIII F8B 314900 Xm 300824 OPN1LW and OPN1MW genes controller of	ZNF280C|0.013902226|77.94%
DGC	ZNF41	7	100	X	p22.33|p11.1	301780 Arylsulfatase C f form 300345 Microphthalmia isolated with coloboma 1 300471 Cubitus valgus with mental retardation and unusual facies 300484 Orofaciodigital syndrome VIII 300716 Mental retardation X-linked 95 300719 Deafness cataract retinitis pigmentosa and sperm abnormalities 300864 Cerebral-cerebellar-coloboma syndrome X-linked 309050 Lutheran suppressor X-linked 301067 Family with sequence similarity 47 member C 300596 G antigen 3	ZNF41|0.023406264|72.46%
DGC	ZNF449	7	100	X	q11.1|q28	300345 Microphthalmia isolated with coloboma 1 300471 Cubitus valgus with mental retardation and unusual facies 300484 Orofaciodigital syndrome VIII 300716 Mental retardation X-linked 95 300719 Deafness cataract retinitis pigmentosa and sperm abnormalities 300864 Cerebral-cerebellar-coloboma syndrome X-linked 309050 Lutheran suppressor X-linked 300010 A-11 gene 300074 X chromosome-controlling element 300956 BRAF pseudogene 1 310310 MYCL-related processed gene 301070 WD repeat domain-containing protein 44 300795 Cancer/testis antigen family 45 member A4 300898 CD$1 antisense RNA 302000 Epidermolysis bullosa macular type 305424 Factor VIII F8B 314900 Xm 300824 OPN1LW and OPN1MW genes controller of	ZNF449|0.050050413|62.64%
DGC	ZNF630	7	100	X	p22.33|p11.1	301780 Arylsulfatase C f form 300345 Microphthalmia isolated with coloboma 1 300471 Cubitus valgus with mental retardation and unusual facies 300484 Orofaciodigital syndrome VIII 300716 Mental retardation X-linked 95 300719 Deafness cataract retinitis pigmentosa and sperm abnormalities 300864 Cerebral-cerebellar-coloboma syndrome X-linked 309050 Lutheran suppressor X-linked 301067 Family with sequence similarity 47 member C 300596 G antigen 3	ZNF630|0.00523437|85.53%
DGC	ZNF630-AS1	7	100	X	p22.33|p11.1	301780 Arylsulfatase C f form 300345 Microphthalmia isolated with coloboma 1 300471 Cubitus valgus with mental retardation and unusual facies 300484 Orofaciodigital syndrome VIII 300716 Mental retardation X-linked 95 300719 Deafness cataract retinitis pigmentosa and sperm abnormalities 300864 Cerebral-cerebellar-coloboma syndrome X-linked 309050 Lutheran suppressor X-linked 301067 Family with sequence similarity 47 member C 300596 G antigen 3	NA
DGC	ZNF674	7	100	X	p22.33|p11.1	301780 Arylsulfatase C f form 300345 Microphthalmia isolated with coloboma 1 300471 Cubitus valgus with mental retardation and unusual facies 300484 Orofaciodigital syndrome VIII 300716 Mental retardation X-linked 95 300719 Deafness cataract retinitis pigmentosa and sperm abnormalities 300864 Cerebral-cerebellar-coloboma syndrome X-linked 309050 Lutheran suppressor X-linked 301067 Family with sequence similarity 47 member C 300596 G antigen 3	ZNF674|0.01079164|80.29%
DGC	ZNF674-AS1	7	100	X	p22.33|p11.1	301780 Arylsulfatase C f form 300345 Microphthalmia isolated with coloboma 1 300471 Cubitus valgus with mental retardation and unusual facies 300484 Orofaciodigital syndrome VIII 300716 Mental retardation X-linked 95 300719 Deafness cataract retinitis pigmentosa and sperm abnormalities 300864 Cerebral-cerebellar-coloboma syndrome X-linked 309050 Lutheran suppressor X-linked 301067 Family with sequence similarity 47 member C 300596 G antigen 3	NA
DGC	ZNF711	7	100	X	q11.1|q28	300345 Microphthalmia isolated with coloboma 1 300471 Cubitus valgus with mental retardation and unusual facies 300484 Orofaciodigital syndrome VIII 300716 Mental retardation X-linked 95 300719 Deafness cataract retinitis pigmentosa and sperm abnormalities 300864 Cerebral-cerebellar-coloboma syndrome X-linked 309050 Lutheran suppressor X-linked 300010 A-11 gene 300074 X chromosome-controlling element 300956 BRAF pseudogene 1 310310 MYCL-related processed gene 301070 WD repeat domain-containing protein 44 300795 Cancer/testis antigen family 45 member A4 300898 CD$1 antisense RNA 302000 Epidermolysis bullosa macular type 305424 Factor VIII F8B 314900 Xm 300824 OPN1LW and OPN1MW genes controller of	ZNF711|0.263456243|30.43%
DGC	ZNF75D	7	100	X	q11.1|q28	300345 Microphthalmia isolated with coloboma 1 300471 Cubitus valgus with mental retardation and unusual facies 300484 Orofaciodigital syndrome VIII 300716 Mental retardation X-linked 95 300719 Deafness cataract retinitis pigmentosa and sperm abnormalities 300864 Cerebral-cerebellar-coloboma syndrome X-linked 309050 Lutheran suppressor X-linked 300010 A-11 gene 300074 X chromosome-controlling element 300956 BRAF pseudogene 1 310310 MYCL-related processed gene 301070 WD repeat domain-containing protein 44 300795 Cancer/testis antigen family 45 member A4 300898 CD$1 antisense RNA 302000 Epidermolysis bullosa macular type 305424 Factor VIII F8B 314900 Xm 300824 OPN1LW and OPN1MW genes controller of	ZNF75D|0.004741514|86.19%
DGC	ZNF81	7	100	X	p22.33|p11.1	301780 Arylsulfatase C f form 300345 Microphthalmia isolated with coloboma 1 300471 Cubitus valgus with mental retardation and unusual facies 300484 Orofaciodigital syndrome VIII 300716 Mental retardation X-linked 95 300719 Deafness cataract retinitis pigmentosa and sperm abnormalities 300864 Cerebral-cerebellar-coloboma syndrome X-linked 309050 Lutheran suppressor X-linked 301067 Family with sequence similarity 47 member C 300596 G antigen 3	ZNF81|0.02599862|71.33%
DGC	ZRSR2	7	100	X	p22.33|p11.1	301780 Arylsulfatase C f form 300345 Microphthalmia isolated with coloboma 1 300471 Cubitus valgus with mental retardation and unusual facies 300484 Orofaciodigital syndrome VIII 300716 Mental retardation X-linked 95 300719 Deafness cataract retinitis pigmentosa and sperm abnormalities 300864 Cerebral-cerebellar-coloboma syndrome X-linked 309050 Lutheran suppressor X-linked 301067 Family with sequence similarity 47 member C 300596 G antigen 3	ZRSR2|0.019259126|74.54%
DGC	ZXDA	7	100	X	p22.33|p11.1	301780 Arylsulfatase C f form 300345 Microphthalmia isolated with coloboma 1 300471 Cubitus valgus with mental retardation and unusual facies 300484 Orofaciodigital syndrome VIII 300716 Mental retardation X-linked 95 300719 Deafness cataract retinitis pigmentosa and sperm abnormalities 300864 Cerebral-cerebellar-coloboma syndrome X-linked 309050 Lutheran suppressor X-linked 301067 Family with sequence similarity 47 member C 300596 G antigen 3	ZXDA|0.01765737|75.51%
DGC	ZXDB	7	100	X	p22.33|p11.1	301780 Arylsulfatase C f form 300345 Microphthalmia isolated with coloboma 1 300471 Cubitus valgus with mental retardation and unusual facies 300484 Orofaciodigital syndrome VIII 300716 Mental retardation X-linked 95 300719 Deafness cataract retinitis pigmentosa and sperm abnormalities 300864 Cerebral-cerebellar-coloboma syndrome X-linked 309050 Lutheran suppressor X-linked 301067 Family with sequence similarity 47 member C 300596 G antigen 3	ZXDB|0.016324584|76.26%
DGC	CCNYL3	6	85.7	16	p11.2|p11.1	118870 Nonhistone chromosomal protein-1 133290 Esterase-B3 138060 Glucocorticoid receptor-like 1 147573 Interferon production regulator 247980 Lipase B lysosomal acid 615835 Chromosome 16p11 inversion	NA
DGC	ENPP7P13	6	85.7	16	p11.2|p11.1	118870 Nonhistone chromosomal protein-1 133290 Esterase-B3 138060 Glucocorticoid receptor-like 1 147573 Interferon production regulator 247980 Lipase B lysosomal acid 615835 Chromosome 16p11 inversion	NA
DGC	FRG2DP	6	85.7	16	p11.2|p11.1	118870 Nonhistone chromosomal protein-1 133290 Esterase-B3 138060 Glucocorticoid receptor-like 1 147573 Interferon production regulator 247980 Lipase B lysosomal acid 615835 Chromosome 16p11 inversion	NA
DGC	LINC01566	6	85.7	16	p11.2|p11.1	118870 Nonhistone chromosomal protein-1 133290 Esterase-B3 138060 Glucocorticoid receptor-like 1 147573 Interferon production regulator 247980 Lipase B lysosomal acid 615835 Chromosome 16p11 inversion	NA
DGC	LINC02167	6	85.7	16	p11.2|p11.1	118870 Nonhistone chromosomal protein-1 133290 Esterase-B3 138060 Glucocorticoid receptor-like 1 147573 Interferon production regulator 247980 Lipase B lysosomal acid 615835 Chromosome 16p11 inversion	NA
DGC	LOC102723655	6	85.7	16	p11.2|p11.1	118870 Nonhistone chromosomal protein-1 133290 Esterase-B3 138060 Glucocorticoid receptor-like 1 147573 Interferon production regulator 247980 Lipase B lysosomal acid 615835 Chromosome 16p11 inversion	NA
DGC	LOC105369266	6	85.7	16	p11.2|p11.1	118870 Nonhistone chromosomal protein-1 133290 Esterase-B3 138060 Glucocorticoid receptor-like 1 147573 Interferon production regulator 247980 Lipase B lysosomal acid 615835 Chromosome 16p11 inversion	NA
DGC	LOC112268173	6	85.7	16	p11.2|p11.1	118870 Nonhistone chromosomal protein-1 133290 Esterase-B3 138060 Glucocorticoid receptor-like 1 147573 Interferon production regulator 247980 Lipase B lysosomal acid 615835 Chromosome 16p11 inversion	NA
DGC	LOC390705	6	85.7	16	p11.2|p11.1	118870 Nonhistone chromosomal protein-1 133290 Esterase-B3 138060 Glucocorticoid receptor-like 1 147573 Interferon production regulator 247980 Lipase B lysosomal acid 615835 Chromosome 16p11 inversion	NA
DGC	MIR9901	6	85.7	16	p11.2|p11.1	118870 Nonhistone chromosomal protein-1 133290 Esterase-B3 138060 Glucocorticoid receptor-like 1 147573 Interferon production regulator 247980 Lipase B lysosomal acid 615835 Chromosome 16p11 inversion	NA
DGC	SLC6A10P	6	85.7	16	p11.2|p11.1	118870 Nonhistone chromosomal protein-1 133290 Esterase-B3 138060 Glucocorticoid receptor-like 1 147573 Interferon production regulator 247980 Lipase B lysosomal acid 615835 Chromosome 16p11 inversion	NA
DGC	TP53TG3	6	85.7	16	p11.2|p11.1	118870 Nonhistone chromosomal protein-1 133290 Esterase-B3 138060 Glucocorticoid receptor-like 1 147573 Interferon production regulator 247980 Lipase B lysosomal acid 615835 Chromosome 16p11 inversion	TP53TG3|0.001203603|94.39%
DGC	TP53TG3B	6	85.7	16	p11.2|p11.1	118870 Nonhistone chromosomal protein-1 133290 Esterase-B3 138060 Glucocorticoid receptor-like 1 147573 Interferon production regulator 247980 Lipase B lysosomal acid 615835 Chromosome 16p11 inversion	TP53TG3B|0.001620938|92.24%
DGC	TP53TG3C	6	85.7	16	p11.2|p11.1	118870 Nonhistone chromosomal protein-1 133290 Esterase-B3 138060 Glucocorticoid receptor-like 1 147573 Interferon production regulator 247980 Lipase B lysosomal acid 615835 Chromosome 16p11 inversion	TP53TG3C|0.001679776|91.96%
DGC	TP53TG3E	6	85.7	16	p11.2|p11.1	118870 Nonhistone chromosomal protein-1 133290 Esterase-B3 138060 Glucocorticoid receptor-like 1 147573 Interferon production regulator 247980 Lipase B lysosomal acid 615835 Chromosome 16p11 inversion	NA
DGC	TP53TG3F	6	85.7	16	p11.2|p11.1	118870 Nonhistone chromosomal protein-1 133290 Esterase-B3 138060 Glucocorticoid receptor-like 1 147573 Interferon production regulator 247980 Lipase B lysosomal acid 615835 Chromosome 16p11 inversion	NA
DGC	TP53TG3HP	6	85.7	16	p11.2|p11.1	118870 Nonhistone chromosomal protein-1 133290 Esterase-B3 138060 Glucocorticoid receptor-like 1 147573 Interferon production regulator 247980 Lipase B lysosomal acid 615835 Chromosome 16p11 inversion	NA
DGC	UBE2MP1	6	85.7	16	p11.2|p11.1	118870 Nonhistone chromosomal protein-1 133290 Esterase-B3 138060 Glucocorticoid receptor-like 1 147573 Interferon production regulator 247980 Lipase B lysosomal acid 615835 Chromosome 16p11 inversion	NA
DGC	HERC2P4	5	71.4	16	p11.2|p11.1	118870 Nonhistone chromosomal protein-1 133290 Esterase-B3 138060 Glucocorticoid receptor-like 1 147573 Interferon production regulator 247980 Lipase B lysosomal acid 615835 Chromosome 16p11 inversion	NA
DGC	LOC102723753	5	71.4	16	p11.2|p11.1	118870 Nonhistone chromosomal protein-1 133290 Esterase-B3 138060 Glucocorticoid receptor-like 1 147573 Interferon production regulator 247980 Lipase B lysosomal acid 615835 Chromosome 16p11 inversion	NA
DGC	TP53TG3D	5	71.4	16	p11.2|p11.1	118870 Nonhistone chromosomal protein-1 133290 Esterase-B3 138060 Glucocorticoid receptor-like 1 147573 Interferon production regulator 247980 Lipase B lysosomal acid 615835 Chromosome 16p11 inversion	TP53TG3D|0.001564482|92.49%
DGC	ZNF267	5	71.4	16	p11.2|p11.1	118870 Nonhistone chromosomal protein-1 133290 Esterase-B3 138060 Glucocorticoid receptor-like 1 147573 Interferon production regulator 247980 Lipase B lysosomal acid 615835 Chromosome 16p11 inversion	ZNF267|0.001425883|93.21%
DGC	CLUHP3	3	42.9	16	p11.2|p11.1	118870 Nonhistone chromosomal protein-1 133290 Esterase-B3 138060 Glucocorticoid receptor-like 1 147573 Interferon production regulator 247980 Lipase B lysosomal acid 615835 Chromosome 16p11 inversion	NA
DGC	VN1R3	3	42.9	16	p11.2|p11.1	118870 Nonhistone chromosomal protein-1 133290 Esterase-B3 138060 Glucocorticoid receptor-like 1 147573 Interferon production regulator 247980 Lipase B lysosomal acid 615835 Chromosome 16p11 inversion	NA
DGC	ZNF720	3	42.9	16	p11.2|p11.1	118870 Nonhistone chromosomal protein-1 133290 Esterase-B3 138060 Glucocorticoid receptor-like 1 147573 Interferon production regulator 247980 Lipase B lysosomal acid 615835 Chromosome 16p11 inversion	ZNF720|0.001160114|94.65%
DGC	ACTL10	2	28.6	20	q11.1|q11.22|q11.21|q11.23	151310 Leucine transport high 151310 Leucine transport high 601308 Myeloid leukemia-related locus	ACTL10|0.017987153|75.29%
DGC	AGBL4	2	28.6	1	p33|p32.3	154280 Suppression of anchorage independence-1 108420 Spermatogenic failure 2 616392 SKINT1-like pseudogene 618954 Cytochrome P450 family 4 subfamily Z member 2 pseudogene	AGBL4|0.894642567|3.56%
DGC	AGBL4-AS1	2	28.6	1	p33|p32.3	154280 Suppression of anchorage independence-1 108420 Spermatogenic failure 2 616392 SKINT1-like pseudogene 618954 Cytochrome P450 family 4 subfamily Z member 2 pseudogene	NA
DGC	AGBL4-IT1	2	28.6	1	p33|p32.3	154280 Suppression of anchorage independence-1 108420 Spermatogenic failure 2 616392 SKINT1-like pseudogene 618954 Cytochrome P450 family 4 subfamily Z member 2 pseudogene	NA
DGC	AHSP	2	28.6	16	p11.2|p11.1	118870 Nonhistone chromosomal protein-1 133290 Esterase-B3 138060 Glucocorticoid receptor-like 1 147573 Interferon production regulator 247980 Lipase B lysosomal acid 615835 Chromosome 16p11 inversion	AHSP|0.009422794|81.36%
DGC	AMIGO3	2	28.6	3	p21.31|p21.1	601994 Transfer RNA arginine	AMIGO3|0.025035326|71.77%
DGC	AMT	2	28.6	3	p21.31|p21.1	601994 Transfer RNA arginine	AMT|0.121814871|47.17%
DGC	ANKRD7	2	28.6	7	q31.2|q31.31	118880 Nonhistone chromosomal protein-2 608391 Autoimmune disease susceptibility to 2 145290 Hyperreflexia 148750 Kinase-like protein	ANKRD7|0.005530332|85.18%
DGC	APEH	2	28.6	3	p21.31|p21.1	601994 Transfer RNA arginine	APEH|0.758566241|6.88%
DGC	ARHGEF17	2	28.6	11	q13.4|q13.5	606049 Acromegaloid features overgrowth cleft palate and hernia 135610 Fibronectin-like-2 194633 Zinc finger protein-126 606049 Acromegaloid features overgrowth cleft palate and hernia 135610 Fibronectin-like-2 194633 Zinc finger protein-126 165110 Oncogene SEA 169710 Pepsinogen A3 133220 Esterase-A4	ARHGEF17|0.03247462|68.39%
DGC	ARIH2	2	28.6	3	p21.31|p21.1	601994 Transfer RNA arginine	ARIH2|0.470383074|17.16%
DGC	ARIH2OS	2	28.6	3	p21.31|p21.1	601994 Transfer RNA arginine	ARIH2OS|0.001019474|95.32%
DGC	ARMC5	2	28.6	16	p11.2|p11.1	118870 Nonhistone chromosomal protein-1 133290 Esterase-B3 138060 Glucocorticoid receptor-like 1 147573 Interferon production regulator 247980 Lipase B lysosomal acid 615835 Chromosome 16p11 inversion	ARMC5|0.038585217|66.26%
DGC	ARRB1	2	28.6	11	q13.4|q13.5	606049 Acromegaloid features overgrowth cleft palate and hernia 135610 Fibronectin-like-2 194633 Zinc finger protein-126 606049 Acromegaloid features overgrowth cleft palate and hernia 135610 Fibronectin-like-2 194633 Zinc finger protein-126 165110 Oncogene SEA 169710 Pepsinogen A3 133220 Esterase-A4	ARRB1|0.630038287|10.76%
DGC	ASZ1	2	28.6	7	q31.2|q31.31	118880 Nonhistone chromosomal protein-2 608391 Autoimmune disease susceptibility to 2 145290 Hyperreflexia 148750 Kinase-like protein	ASZ1|0.141301236|44.23%
DGC	ATRIP	2	28.6	3	p21.31|p21.1	601994 Transfer RNA arginine	ATRIP|0.138780741|44.56%
DGC	ATRIP-TREX1	2	28.6	3	p21.31|p21.1	601994 Transfer RNA arginine	NA
DGC	BEND5	2	28.6	1	p33|p32.3	154280 Suppression of anchorage independence-1 108420 Spermatogenic failure 2 616392 SKINT1-like pseudogene 618954 Cytochrome P450 family 4 subfamily Z member 2 pseudogene	BEND5|0.53299269|14.46%
DGC	BSN	2	28.6	3	p21.31|p21.1	601994 Transfer RNA arginine	BSN|0.190182415|37.78%
DGC	BSN-DT	2	28.6	3	p21.31|p21.1	601994 Transfer RNA arginine	NA
DGC	BTF3L4	2	28.6	1	p33|p32.3	154280 Suppression of anchorage independence-1 108420 Spermatogenic failure 2 616392 SKINT1-like pseudogene 618954 Cytochrome P450 family 4 subfamily Z member 2 pseudogene	BTF3L4|0.798216559|5.91%
DGC	C1orf185	2	28.6	1	p33|p32.3	154280 Suppression of anchorage independence-1 108420 Spermatogenic failure 2 616392 SKINT1-like pseudogene 618954 Cytochrome P450 family 4 subfamily Z member 2 pseudogene	C1orf185|0.015401886|76.88%
DGC	C20orf144	2	28.6	20	q11.1|q11.22|q11.21|q11.23	151310 Leucine transport high 151310 Leucine transport high 601308 Myeloid leukemia-related locus	C20orf144|0.003736074|87.38%
DGC	C2CD3	2	28.6	11	q13.4|q13.5	606049 Acromegaloid features overgrowth cleft palate and hernia 135610 Fibronectin-like-2 194633 Zinc finger protein-126 606049 Acromegaloid features overgrowth cleft palate and hernia 135610 Fibronectin-like-2 194633 Zinc finger protein-126 165110 Oncogene SEA 169710 Pepsinogen A3 133220 Esterase-A4	C2CD3|0.097252382|51.67%
DGC	C3orf62	2	28.6	3	p21.31|p21.1	601994 Transfer RNA arginine	C3orf62|0.019410399|74.48%
DGC	C3orf84	2	28.6	3	p21.31|p21.1	601994 Transfer RNA arginine	C3orf84|0.073364719|56.68%
DGC	CALR4P	2	28.6	1	p33|p32.3	154280 Suppression of anchorage independence-1 108420 Spermatogenic failure 2 616392 SKINT1-like pseudogene 618954 Cytochrome P450 family 4 subfamily Z member 2 pseudogene	NA
DGC	CAMKV	2	28.6	3	p21.31|p21.1	601994 Transfer RNA arginine	CAMKV|0.274599401|29.55%
DGC	CAMP	2	28.6	3	p21.31|p21.1	601994 Transfer RNA arginine	CAMP|0.002102512|90.73%
DGC	CBFA2T2	2	28.6	20	q11.1|q11.22|q11.21|q11.23	151310 Leucine transport high 151310 Leucine transport high 601308 Myeloid leukemia-related locus	CBFA2T2|0.275255923|29.51%
DGC	CC2D1B	2	28.6	1	p33|p32.3	154280 Suppression of anchorage independence-1 108420 Spermatogenic failure 2 616392 SKINT1-like pseudogene 618954 Cytochrome P450 family 4 subfamily Z member 2 pseudogene	CC2D1B|0.077476209|55.77%
DGC	CCDC51	2	28.6	3	p21.31|p21.1	601994 Transfer RNA arginine	CCDC51|0.072969706|56.78%
DGC	CCDC71	2	28.6	3	p21.31|p21.1	601994 Transfer RNA arginine	CCDC71|0.043058512|64.79%
DGC	CDC25A	2	28.6	3	p21.31|p21.1	601994 Transfer RNA arginine	CDC25A|0.78508089|6.22%
DGC	CDHR4	2	28.6	3	p21.31|p21.1	601994 Transfer RNA arginine	CDHR4|0.012630701|78.79%
DGC	CDK5RAP1	2	28.6	20	q11.1|q11.22|q11.21|q11.23	151310 Leucine transport high 151310 Leucine transport high 601308 Myeloid leukemia-related locus	CDK5RAP1|0.141646377|44.19%
DGC	CDKN2C	2	28.6	1	p33|p32.3	154280 Suppression of anchorage independence-1 108420 Spermatogenic failure 2 616392 SKINT1-like pseudogene 618954 Cytochrome P450 family 4 subfamily Z member 2 pseudogene	CDKN2C|0.760112692|6.84%
DGC	CELSR3	2	28.6	3	p21.31|p21.1	601994 Transfer RNA arginine	CELSR3|0.153990556|42.41%
DGC	CFTR	2	28.6	7	q31.2|q31.31	118880 Nonhistone chromosomal protein-2 608391 Autoimmune disease susceptibility to 2 145290 Hyperreflexia 148750 Kinase-like protein	CFTR|0.947527653|2.33%
DGC	CFTR-AS1	2	28.6	7	q31.2|q31.31	118880 Nonhistone chromosomal protein-2 608391 Autoimmune disease susceptibility to 2 145290 Hyperreflexia 148750 Kinase-like protein	NA
DGC	CHRDL2	2	28.6	11	q13.4|q13.5	606049 Acromegaloid features overgrowth cleft palate and hernia 135610 Fibronectin-like-2 194633 Zinc finger protein-126 606049 Acromegaloid features overgrowth cleft palate and hernia 135610 Fibronectin-like-2 194633 Zinc finger protein-126 165110 Oncogene SEA 169710 Pepsinogen A3 133220 Esterase-A4	CHRDL2|0.121617264|47.21%
DGC	COA4	2	28.6	11	q13.4|q13.5	606049 Acromegaloid features overgrowth cleft palate and hernia 135610 Fibronectin-like-2 194633 Zinc finger protein-126 606049 Acromegaloid features overgrowth cleft palate and hernia 135610 Fibronectin-like-2 194633 Zinc finger protein-126 165110 Oncogene SEA 169710 Pepsinogen A3 133220 Esterase-A4	COA4|0.156555939|42.09%
DGC	COL7A1	2	28.6	3	p21.31|p21.1	601994 Transfer RNA arginine	COL7A1|0.131554772|45.68%
DGC	COX6A2	2	28.6	16	p11.2|p11.1	118870 Nonhistone chromosomal protein-1 133290 Esterase-B3 138060 Glucocorticoid receptor-like 1 147573 Interferon production regulator 247980 Lipase B lysosomal acid 615835 Chromosome 16p11 inversion	COX6A2|0.025924101|71.35%
DGC	CTTNBP2	2	28.6	7	q31.2|q31.31	118880 Nonhistone chromosomal protein-2 608391 Autoimmune disease susceptibility to 2 145290 Hyperreflexia 148750 Kinase-like protein	CTTNBP2|0.308621852|26.94%
DGC	DAG1	2	28.6	3	p21.31|p21.1	601994 Transfer RNA arginine	DAG1|0.703527545|8.39%
DGC	DALRD3	2	28.6	3	p21.31|p21.1	601994 Transfer RNA arginine	DALRD3|0.021073748|73.64%
DGC	DMRTA2	2	28.6	1	p33|p32.3	154280 Suppression of anchorage independence-1 108420 Spermatogenic failure 2 616392 SKINT1-like pseudogene 618954 Cytochrome P450 family 4 subfamily Z member 2 pseudogene	DMRTA2|0.077006053|55.92%
DGC	DNAJB13	2	28.6	11	q13.4|q13.5	606049 Acromegaloid features overgrowth cleft palate and hernia 135610 Fibronectin-like-2 194633 Zinc finger protein-126 606049 Acromegaloid features overgrowth cleft palate and hernia 135610 Fibronectin-like-2 194633 Zinc finger protein-126 165110 Oncogene SEA 169710 Pepsinogen A3 133220 Esterase-A4	DNAJB13|0.167244914|40.62%
DGC	E2F1	2	28.6	20	q11.1|q11.22|q11.21|q11.23	151310 Leucine transport high 151310 Leucine transport high 601308 Myeloid leukemia-related locus	E2F1|0.64041265|10.44%
DGC	ELAVL4	2	28.6	1	p33|p32.3	154280 Suppression of anchorage independence-1 108420 Spermatogenic failure 2 616392 SKINT1-like pseudogene 618954 Cytochrome P450 family 4 subfamily Z member 2 pseudogene	ELAVL4|0.963101|1.89%
DGC	EPHA6	2	28.6	3	q11.1|q11.2	614012 Endogenous retrovirus group K member 5	EPHA6|0.687664368|8.9%
DGC	EPS15	2	28.6	1	p33|p32.3	154280 Suppression of anchorage independence-1 108420 Spermatogenic failure 2 616392 SKINT1-like pseudogene 618954 Cytochrome P450 family 4 subfamily Z member 2 pseudogene	EPS15|0.768298767|6.64%
DGC	EYS	2	28.6	6	q11.1|q12	109180 Baboon M7 virus replication 137010 F9 embryonic antigen 153435 Lymphokine-activated killer cell ligand 158050 Monkey RBC receptor 187330 Temperature sensitivity complementation cell cycle specific ts546 cells	EYS|0.327790298|25.63%
DGC	FAF1	2	28.6	1	p33|p32.3	154280 Suppression of anchorage independence-1 108420 Spermatogenic failure 2 616392 SKINT1-like pseudogene 618954 Cytochrome P450 family 4 subfamily Z member 2 pseudogene	FAF1|0.957930886|2.02%
DGC	FAM168A	2	28.6	11	q13.4|q13.5	606049 Acromegaloid features overgrowth cleft palate and hernia 135610 Fibronectin-like-2 194633 Zinc finger protein-126 606049 Acromegaloid features overgrowth cleft palate and hernia 135610 Fibronectin-like-2 194633 Zinc finger protein-126 165110 Oncogene SEA 169710 Pepsinogen A3 133220 Esterase-A4	FAM168A|0.646741108|10.21%
DGC	FBXW12	2	28.6	3	p21.31|p21.1	601994 Transfer RNA arginine	FBXW12|0.000273371|99.53%
DGC	FCF1P2	2	28.6	3	p21.31|p21.1	601994 Transfer RNA arginine	NA
DGC	FCHSD2	2	28.6	11	q13.4|q13.5	606049 Acromegaloid features overgrowth cleft palate and hernia 135610 Fibronectin-like-2 194633 Zinc finger protein-126 606049 Acromegaloid features overgrowth cleft palate and hernia 135610 Fibronectin-like-2 194633 Zinc finger protein-126 165110 Oncogene SEA 169710 Pepsinogen A3 133220 Esterase-A4	FCHSD2|0.540526084|14.18%
DGC	FRG2KP	2	28.6	16	p11.2|p11.1	118870 Nonhistone chromosomal protein-1 133290 Esterase-B3 138060 Glucocorticoid receptor-like 1 147573 Interferon production regulator 247980 Lipase B lysosomal acid 615835 Chromosome 16p11 inversion	NA
DGC	GMPPB	2	28.6	3	p21.31|p21.1	601994 Transfer RNA arginine	GMPPB|0.248151066|31.69%
DGC	GPX1	2	28.6	3	p21.31|p21.1	601994 Transfer RNA arginine	GPX1|0.756845833|6.93%
DGC	GPX7	2	28.6	1	p33|p32.3	154280 Suppression of anchorage independence-1 108420 Spermatogenic failure 2 616392 SKINT1-like pseudogene 618954 Cytochrome P450 family 4 subfamily Z member 2 pseudogene	GPX7|0.168837667|40.47%
DGC	IHO1	2	28.6	3	p21.31|p21.1	601994 Transfer RNA arginine	NA
DGC	IMPDH2	2	28.6	3	p21.31|p21.1	601994 Transfer RNA arginine	IMPDH2|0.593120508|12.01%
DGC	INKA1	2	28.6	3	p21.31|p21.1	601994 Transfer RNA arginine	NA
DGC	IP6K1	2	28.6	3	p21.31|p21.1	601994 Transfer RNA arginine	IP6K1|0.347719077|24.3%
DGC	IP6K2	2	28.6	3	p21.31|p21.1	601994 Transfer RNA arginine	IP6K2|0.344637557|24.53%
DGC	ITGAD	2	28.6	16	p11.2|p11.1	118870 Nonhistone chromosomal protein-1 133290 Esterase-B3 138060 Glucocorticoid receptor-like 1 147573 Interferon production regulator 247980 Lipase B lysosomal acid 615835 Chromosome 16p11 inversion	ITGAD|0.0121621|79.11%
DGC	KCNE3	2	28.6	11	q13.4|q13.5	606049 Acromegaloid features overgrowth cleft palate and hernia 135610 Fibronectin-like-2 194633 Zinc finger protein-126 606049 Acromegaloid features overgrowth cleft palate and hernia 135610 Fibronectin-like-2 194633 Zinc finger protein-126 165110 Oncogene SEA 169710 Pepsinogen A3 133220 Esterase-A4	KCNE3|0.096015794|51.94%
DGC	KHDRBS2	2	28.6	6	q11.1|q12	109180 Baboon M7 virus replication 137010 F9 embryonic antigen 153435 Lymphokine-activated killer cell ligand 158050 Monkey RBC receptor 187330 Temperature sensitivity complementation cell cycle specific ts546 cells	KHDRBS2|0.61580325|11.27%
DGC	KLHDC8B	2	28.6	3	p21.31|p21.1	601994 Transfer RNA arginine	KLHDC8B|0.276816783|29.38%
DGC	KTI12	2	28.6	1	p33|p32.3	154280 Suppression of anchorage independence-1 108420 Spermatogenic failure 2 616392 SKINT1-like pseudogene 618954 Cytochrome P450 family 4 subfamily Z member 2 pseudogene	KTI12|0.015330817|76.92%
DGC	LAMB2	2	28.6	3	p21.31|p21.1	601994 Transfer RNA arginine	LAMB2|0.239354479|32.51%
DGC	LAMB2P1	2	28.6	3	p21.31|p21.1	601994 Transfer RNA arginine	NA
DGC	LGSN	2	28.6	6	q11.1|q12	109180 Baboon M7 virus replication 137010 F9 embryonic antigen 153435 Lymphokine-activated killer cell ligand 158050 Monkey RBC receptor 187330 Temperature sensitivity complementation cell cycle specific ts546 cells	LGSN|0.077373893|55.8%
DGC	LINC00879	2	28.6	3	q11.1|q11.2	614012 Endogenous retrovirus group K member 5	NA
DGC	LINC01562	2	28.6	1	p33|p32.3	154280 Suppression of anchorage independence-1 108420 Spermatogenic failure 2 616392 SKINT1-like pseudogene 618954 Cytochrome P450 family 4 subfamily Z member 2 pseudogene	NA
DGC	LINC01790	2	28.6	2	q32.3	601136 Transsuppressor of expression 2	NA
DGC	LINC01821	2	28.6	2	q32.3	601136 Transsuppressor of expression 2	NA
DGC	LINC02190	2	28.6	16	p11.2|p11.1	118870 Nonhistone chromosomal protein-1 133290 Esterase-B3 138060 Glucocorticoid receptor-like 1 147573 Interferon production regulator 247980 Lipase B lysosomal acid 615835 Chromosome 16p11 inversion	NA
DGC	LINC02476	2	28.6	7	q31.2|q31.31	118880 Nonhistone chromosomal protein-2 608391 Autoimmune disease susceptibility to 2 145290 Hyperreflexia 148750 Kinase-like protein	NA
DGC	LINC02585	2	28.6	3	p21.31|p21.1	601994 Transfer RNA arginine	NA
DGC	LIPT2	2	28.6	11	q13.4|q13.5	606049 Acromegaloid features overgrowth cleft palate and hernia 135610 Fibronectin-like-2 194633 Zinc finger protein-126 606049 Acromegaloid features overgrowth cleft palate and hernia 135610 Fibronectin-like-2 194633 Zinc finger protein-126 165110 Oncogene SEA 169710 Pepsinogen A3 133220 Esterase-A4	LIPT2|0.047637872|63.44%
DGC	LOC100287837	2	28.6	11	q13.4|q13.5	606049 Acromegaloid features overgrowth cleft palate and hernia 135610 Fibronectin-like-2 194633 Zinc finger protein-126 606049 Acromegaloid features overgrowth cleft palate and hernia 135610 Fibronectin-like-2 194633 Zinc finger protein-126 165110 Oncogene SEA 169710 Pepsinogen A3 133220 Esterase-A4	NA
DGC	LOC100287896	2	28.6	11	q13.4|q13.5	606049 Acromegaloid features overgrowth cleft palate and hernia 135610 Fibronectin-like-2 194633 Zinc finger protein-126 606049 Acromegaloid features overgrowth cleft palate and hernia 135610 Fibronectin-like-2 194633 Zinc finger protein-126 165110 Oncogene SEA 169710 Pepsinogen A3 133220 Esterase-A4	NA
DGC	LSM8	2	28.6	7	q31.2|q31.31	118880 Nonhistone chromosomal protein-2 608391 Autoimmune disease susceptibility to 2 145290 Hyperreflexia 148750 Kinase-like protein	NA
DGC	MIR191	2	28.6	3	p21.31|p21.1	601994 Transfer RNA arginine	NA
DGC	MIR2115	2	28.6	3	p21.31|p21.1	601994 Transfer RNA arginine	NA
DGC	MIR425	2	28.6	3	p21.31|p21.1	601994 Transfer RNA arginine	NA
DGC	MIR4271	2	28.6	3	p21.31|p21.1	601994 Transfer RNA arginine	NA
DGC	MIR4421	2	28.6	1	p33|p32.3	154280 Suppression of anchorage independence-1 108420 Spermatogenic failure 2 616392 SKINT1-like pseudogene 618954 Cytochrome P450 family 4 subfamily Z member 2 pseudogene	NA
DGC	MIR4443	2	28.6	3	p21.31|p21.1	601994 Transfer RNA arginine	NA
DGC	MIR4696	2	28.6	11	q13.4|q13.5	606049 Acromegaloid features overgrowth cleft palate and hernia 135610 Fibronectin-like-2 194633 Zinc finger protein-126 606049 Acromegaloid features overgrowth cleft palate and hernia 135610 Fibronectin-like-2 194633 Zinc finger protein-126 165110 Oncogene SEA 169710 Pepsinogen A3 133220 Esterase-A4	NA
DGC	MIR4793	2	28.6	3	p21.31|p21.1	601994 Transfer RNA arginine	NA
DGC	MIR5193	2	28.6	3	p21.31|p21.1	601994 Transfer RNA arginine	NA
DGC	MIR548AL	2	28.6	11	q13.4|q13.5	606049 Acromegaloid features overgrowth cleft palate and hernia 135610 Fibronectin-like-2 194633 Zinc finger protein-126 606049 Acromegaloid features overgrowth cleft palate and hernia 135610 Fibronectin-like-2 194633 Zinc finger protein-126 165110 Oncogene SEA 169710 Pepsinogen A3 133220 Esterase-A4	NA
DGC	MIR6500	2	28.6	1	p33|p32.3	154280 Suppression of anchorage independence-1 108420 Spermatogenic failure 2 616392 SKINT1-like pseudogene 618954 Cytochrome P450 family 4 subfamily Z member 2 pseudogene	NA
DGC	MIR6823	2	28.6	3	p21.31|p21.1	601994 Transfer RNA arginine	NA
DGC	MIR6824	2	28.6	3	p21.31|p21.1	601994 Transfer RNA arginine	NA
DGC	MIR6890	2	28.6	3	p21.31|p21.1	601994 Transfer RNA arginine	NA
DGC	MIR711	2	28.6	3	p21.31|p21.1	601994 Transfer RNA arginine	NA
DGC	MIR761	2	28.6	1	p33|p32.3	154280 Suppression of anchorage independence-1 108420 Spermatogenic failure 2 616392 SKINT1-like pseudogene 618954 Cytochrome P450 family 4 subfamily Z member 2 pseudogene	NA
DGC	MIR8060	2	28.6	3	q11.1|q11.2	614012 Endogenous retrovirus group K member 5	NA
DGC	MON1A	2	28.6	3	p21.31|p21.1	601994 Transfer RNA arginine	MON1A|0.202364422|36.47%
DGC	MRPL48	2	28.6	11	q13.4|q13.5	606049 Acromegaloid features overgrowth cleft palate and hernia 135610 Fibronectin-like-2 194633 Zinc finger protein-126 606049 Acromegaloid features overgrowth cleft palate and hernia 135610 Fibronectin-like-2 194633 Zinc finger protein-126 165110 Oncogene SEA 169710 Pepsinogen A3 133220 Esterase-A4	MRPL48|0.400108146|20.77%
DGC	MST1	2	28.6	3	p21.31|p21.1	601994 Transfer RNA arginine	MST1|0.051015484|62.36%
DGC	MST1R	2	28.6	3	p21.31|p21.1	601994 Transfer RNA arginine	MST1R|0.040225274|65.7%
DGC	MTHFD2P1	2	28.6	3	q11.1|q11.2	614012 Endogenous retrovirus group K member 5	NA
DGC	MTRNR2L9	2	28.6	6	q11.1|q12	109180 Baboon M7 virus replication 137010 F9 embryonic antigen 153435 Lymphokine-activated killer cell ligand 158050 Monkey RBC receptor 187330 Temperature sensitivity complementation cell cycle specific ts546 cells	MTRNR2L9|0.004063657|86.91%
DGC	NCKIPSD	2	28.6	3	p21.31|p21.1	601994 Transfer RNA arginine	NCKIPSD|0.091958675|52.82%
DGC	NDUFAF3	2	28.6	3	p21.31|p21.1	601994 Transfer RNA arginine	NDUFAF3|0.121479783|47.23%
DGC	NECAB3	2	28.6	20	q11.1|q11.22|q11.21|q11.23	151310 Leucine transport high 151310 Leucine transport high 601308 Myeloid leukemia-related locus	NECAB3|0.054483175|61.33%
DGC	NEU3	2	28.6	11	q13.4|q13.5	606049 Acromegaloid features overgrowth cleft palate and hernia 135610 Fibronectin-like-2 194633 Zinc finger protein-126 606049 Acromegaloid features overgrowth cleft palate and hernia 135610 Fibronectin-like-2 194633 Zinc finger protein-126 165110 Oncogene SEA 169710 Pepsinogen A3 133220 Esterase-A4	NEU3|0.019459017|74.46%
DGC	NICN1	2	28.6	3	p21.31|p21.1	601994 Transfer RNA arginine	NICN1|0.179833901|39.05%
DGC	NME6	2	28.6	3	p21.31|p21.1	601994 Transfer RNA arginine	NME6|0.073359276|56.68%
DGC	NRDC	2	28.6	1	p33|p32.3	154280 Suppression of anchorage independence-1 108420 Spermatogenic failure 2 616392 SKINT1-like pseudogene 618954 Cytochrome P450 family 4 subfamily Z member 2 pseudogene	NA
DGC	OR2AT4	2	28.6	11	q13.4|q13.5	606049 Acromegaloid features overgrowth cleft palate and hernia 135610 Fibronectin-like-2 194633 Zinc finger protein-126 606049 Acromegaloid features overgrowth cleft palate and hernia 135610 Fibronectin-like-2 194633 Zinc finger protein-126 165110 Oncogene SEA 169710 Pepsinogen A3 133220 Esterase-A4	OR2AT4|0.041764102|65.19%
DGC	ORC1	2	28.6	1	p33|p32.3	154280 Suppression of anchorage independence-1 108420 Spermatogenic failure 2 616392 SKINT1-like pseudogene 618954 Cytochrome P450 family 4 subfamily Z member 2 pseudogene	ORC1|0.069433013|57.61%
DGC	OSBPL9	2	28.6	1	p33|p32.3	154280 Suppression of anchorage independence-1 108420 Spermatogenic failure 2 616392 SKINT1-like pseudogene 618954 Cytochrome P450 family 4 subfamily Z member 2 pseudogene	OSBPL9|0.419220243|19.62%
DGC	P2RY2	2	28.6	11	q13.4|q13.5	606049 Acromegaloid features overgrowth cleft palate and hernia 135610 Fibronectin-like-2 194633 Zinc finger protein-126 606049 Acromegaloid features overgrowth cleft palate and hernia 135610 Fibronectin-like-2 194633 Zinc finger protein-126 165110 Oncogene SEA 169710 Pepsinogen A3 133220 Esterase-A4	P2RY2|0.154569341|42.35%
DGC	P2RY6	2	28.6	11	q13.4|q13.5	606049 Acromegaloid features overgrowth cleft palate and hernia 135610 Fibronectin-like-2 194633 Zinc finger protein-126 606049 Acromegaloid features overgrowth cleft palate and hernia 135610 Fibronectin-like-2 194633 Zinc finger protein-126 165110 Oncogene SEA 169710 Pepsinogen A3 133220 Esterase-A4	P2RY6|0.066464568|58.27%
DGC	P4HA3	2	28.6	11	q13.4|q13.5	606049 Acromegaloid features overgrowth cleft palate and hernia 135610 Fibronectin-like-2 194633 Zinc finger protein-126 606049 Acromegaloid features overgrowth cleft palate and hernia 135610 Fibronectin-like-2 194633 Zinc finger protein-126 165110 Oncogene SEA 169710 Pepsinogen A3 133220 Esterase-A4	P4HA3|0.142053644|44.14%
DGC	P4HA3-AS1	2	28.6	11	q13.4|q13.5	606049 Acromegaloid features overgrowth cleft palate and hernia 135610 Fibronectin-like-2 194633 Zinc finger protein-126 606049 Acromegaloid features overgrowth cleft palate and hernia 135610 Fibronectin-like-2 194633 Zinc finger protein-126 165110 Oncogene SEA 169710 Pepsinogen A3 133220 Esterase-A4	NA
DGC	P4HTM	2	28.6	3	p21.31|p21.1	601994 Transfer RNA arginine	P4HTM|0.292483931|28.18%
DGC	PAAF1	2	28.6	11	q13.4|q13.5	606049 Acromegaloid features overgrowth cleft palate and hernia 135610 Fibronectin-like-2 194633 Zinc finger protein-126 606049 Acromegaloid features overgrowth cleft palate and hernia 135610 Fibronectin-like-2 194633 Zinc finger protein-126 165110 Oncogene SEA 169710 Pepsinogen A3 133220 Esterase-A4	PAAF1|0.365419736|23.03%
DGC	PCGEM1	2	28.6	2	q32.3	601136 Transsuppressor of expression 2	NA
DGC	PFKFB4	2	28.6	3	p21.31|p21.1	601994 Transfer RNA arginine	PFKFB4|0.100125571|51.15%
DGC	PGM2L1	2	28.6	11	q13.4|q13.5	606049 Acromegaloid features overgrowth cleft palate and hernia 135610 Fibronectin-like-2 194633 Zinc finger protein-126 606049 Acromegaloid features overgrowth cleft palate and hernia 135610 Fibronectin-like-2 194633 Zinc finger protein-126 165110 Oncogene SEA 169710 Pepsinogen A3 133220 Esterase-A4	PGM2L1|0.324119538|25.87%
DGC	PHF3	2	28.6	6	q11.1|q12	109180 Baboon M7 virus replication 137010 F9 embryonic antigen 153435 Lymphokine-activated killer cell ligand 158050 Monkey RBC receptor 187330 Temperature sensitivity complementation cell cycle specific ts546 cells	PHF3|0.198808775|36.85%
DGC	PLEKHB1	2	28.6	11	q13.4|q13.5	606049 Acromegaloid features overgrowth cleft palate and hernia 135610 Fibronectin-like-2 194633 Zinc finger protein-126 606049 Acromegaloid features overgrowth cleft palate and hernia 135610 Fibronectin-like-2 194633 Zinc finger protein-126 165110 Oncogene SEA 169710 Pepsinogen A3 133220 Esterase-A4	PLEKHB1|0.114334202|48.42%
DGC	PLXNB1	2	28.6	3	p21.31|p21.1	601994 Transfer RNA arginine	PLXNB1|0.103529589|50.52%
DGC	POLD3	2	28.6	11	q13.4|q13.5	606049 Acromegaloid features overgrowth cleft palate and hernia 135610 Fibronectin-like-2 194633 Zinc finger protein-126 606049 Acromegaloid features overgrowth cleft palate and hernia 135610 Fibronectin-like-2 194633 Zinc finger protein-126 165110 Oncogene SEA 169710 Pepsinogen A3 133220 Esterase-A4	POLD3|0.497185574|15.97%
DGC	PPME1	2	28.6	11	q13.4|q13.5	606049 Acromegaloid features overgrowth cleft palate and hernia 135610 Fibronectin-like-2 194633 Zinc finger protein-126 606049 Acromegaloid features overgrowth cleft palate and hernia 135610 Fibronectin-like-2 194633 Zinc finger protein-126 165110 Oncogene SEA 169710 Pepsinogen A3 133220 Esterase-A4	PPME1|0.539660038|14.21%
DGC	PRKAR2A	2	28.6	3	p21.31|p21.1	601994 Transfer RNA arginine	PRKAR2A|0.173836358|39.8%
DGC	PRKAR2A-AS1	2	28.6	3	p21.31|p21.1	601994 Transfer RNA arginine	NA
DGC	PRPF38A	2	28.6	1	p33|p32.3	154280 Suppression of anchorage independence-1 108420 Spermatogenic failure 2 616392 SKINT1-like pseudogene 618954 Cytochrome P450 family 4 subfamily Z member 2 pseudogene	PRPF38A|0.530763504|14.55%
DGC	PTP4A1	2	28.6	6	q11.1|q12	109180 Baboon M7 virus replication 137010 F9 embryonic antigen 153435 Lymphokine-activated killer cell ligand 158050 Monkey RBC receptor 187330 Temperature sensitivity complementation cell cycle specific ts546 cells	PTP4A1|0.662779997|9.6%
DGC	PXMP4	2	28.6	20	q11.1|q11.22|q11.21|q11.23	151310 Leucine transport high 151310 Leucine transport high 601308 Myeloid leukemia-related locus	PXMP4|0.078645489|55.5%
DGC	QARS1	2	28.6	3	p21.31|p21.1	601994 Transfer RNA arginine	NA
DGC	QRICH1	2	28.6	3	p21.31|p21.1	601994 Transfer RNA arginine	QRICH1|0.603993282|11.67%
DGC	RAB3B	2	28.6	1	p33|p32.3	154280 Suppression of anchorage independence-1 108420 Spermatogenic failure 2 616392 SKINT1-like pseudogene 618954 Cytochrome P450 family 4 subfamily Z member 2 pseudogene	RAB3B|0.301466229|27.54%
DGC	RAB6A	2	28.6	11	q13.4|q13.5	606049 Acromegaloid features overgrowth cleft palate and hernia 135610 Fibronectin-like-2 194633 Zinc finger protein-126 606049 Acromegaloid features overgrowth cleft palate and hernia 135610 Fibronectin-like-2 194633 Zinc finger protein-126 165110 Oncogene SEA 169710 Pepsinogen A3 133220 Esterase-A4	RAB6A|0.598840667|11.79%
DGC	RBM5	2	28.6	3	p21.31|p21.1	601994 Transfer RNA arginine	RBM5|0.410458707|20.16%
DGC	RBM5-AS1	2	28.6	3	p21.31|p21.1	601994 Transfer RNA arginine	NA
DGC	RBM6	2	28.6	3	p21.31|p21.1	601994 Transfer RNA arginine	RBM6|0.375632091|22.35%
DGC	RELT	2	28.6	11	q13.4|q13.5	606049 Acromegaloid features overgrowth cleft palate and hernia 135610 Fibronectin-like-2 194633 Zinc finger protein-126 606049 Acromegaloid features overgrowth cleft palate and hernia 135610 Fibronectin-like-2 194633 Zinc finger protein-126 165110 Oncogene SEA 169710 Pepsinogen A3 133220 Esterase-A4	RELT|0.058994274|60.15%
DGC	RHOA	2	28.6	3	p21.31|p21.1	601994 Transfer RNA arginine	RHOA|0.809851824|5.57%
DGC	RNF11	2	28.6	1	p33|p32.3	154280 Suppression of anchorage independence-1 108420 Spermatogenic failure 2 616392 SKINT1-like pseudogene 618954 Cytochrome P450 family 4 subfamily Z member 2 pseudogene	RNF11|0.701967163|8.44%
DGC	RNF123	2	28.6	3	p21.31|p21.1	601994 Transfer RNA arginine	RNF123|0.227645905|33.58%
DGC	RNF169	2	28.6	11	q13.4|q13.5	606049 Acromegaloid features overgrowth cleft palate and hernia 135610 Fibronectin-like-2 194633 Zinc finger protein-126 606049 Acromegaloid features overgrowth cleft palate and hernia 135610 Fibronectin-like-2 194633 Zinc finger protein-126 165110 Oncogene SEA 169710 Pepsinogen A3 133220 Esterase-A4	RNF169|0.075535621|56.16%
DGC	RUSF1	2	28.6	16	p11.2|p11.1	118870 Nonhistone chromosomal protein-1 133290 Esterase-B3 138060 Glucocorticoid receptor-like 1 147573 Interferon production regulator 247980 Lipase B lysosomal acid 615835 Chromosome 16p11 inversion	NA
DGC	SCAT8	2	28.6	6	q11.1|q12	109180 Baboon M7 virus replication 137010 F9 embryonic antigen 153435 Lymphokine-activated killer cell ligand 158050 Monkey RBC receptor 187330 Temperature sensitivity complementation cell cycle specific ts546 cells	NA
DGC	SEMA3F-AS1	2	28.6	3	p21.31|p21.1	601994 Transfer RNA arginine	NA
DGC	SHISA5	2	28.6	3	p21.31|p21.1	601994 Transfer RNA arginine	SHISA5|0.011084486|80%
DGC	SLC25A20	2	28.6	3	p21.31|p21.1	601994 Transfer RNA arginine	SLC25A20|0.380318367|22.02%
DGC	SLC26A6	2	28.6	3	p21.31|p21.1	601994 Transfer RNA arginine	SLC26A6|0.037059078|66.76%
DGC	SLC5A2	2	28.6	16	p11.2|p11.1	118870 Nonhistone chromosomal protein-1 133290 Esterase-B3 138060 Glucocorticoid receptor-like 1 147573 Interferon production regulator 247980 Lipase B lysosomal acid 615835 Chromosome 16p11 inversion	SLC5A2|0.11081783|49.03%
DGC	SLCO2B1	2	28.6	11	q13.4|q13.5	606049 Acromegaloid features overgrowth cleft palate and hernia 135610 Fibronectin-like-2 194633 Zinc finger protein-126 606049 Acromegaloid features overgrowth cleft palate and hernia 135610 Fibronectin-like-2 194633 Zinc finger protein-126 165110 Oncogene SEA 169710 Pepsinogen A3 133220 Esterase-A4	SLCO2B1|0.05859888|60.24%
DGC	SNORA94	2	28.6	3	p21.31|p21.1	601994 Transfer RNA arginine	NA
DGC	SNTA1	2	28.6	20	q11.1|q11.22|q11.21|q11.23	151310 Leucine transport high 151310 Leucine transport high 601308 Myeloid leukemia-related locus	SNTA1|0.338628203|24.92%
DGC	SPCS2	2	28.6	11	q13.4|q13.5	606049 Acromegaloid features overgrowth cleft palate and hernia 135610 Fibronectin-like-2 194633 Zinc finger protein-126 606049 Acromegaloid features overgrowth cleft palate and hernia 135610 Fibronectin-like-2 194633 Zinc finger protein-126 165110 Oncogene SEA 169710 Pepsinogen A3 133220 Esterase-A4	SPCS2|0.377218299|22.25%
DGC	SPINK8	2	28.6	3	p21.31|p21.1	601994 Transfer RNA arginine	SPINK8|0.003089319|88.51%
DGC	TCTA	2	28.6	3	p21.31|p21.1	601994 Transfer RNA arginine	TCTA|0.197780602|36.95%
DGC	TGFB1I1	2	28.6	16	p11.2|p11.1	118870 Nonhistone chromosomal protein-1 133290 Esterase-B3 138060 Glucocorticoid receptor-like 1 147573 Interferon production regulator 247980 Lipase B lysosomal acid 615835 Chromosome 16p11 inversion	TGFB1I1|0.208730053|35.74%
DGC	TMA7	2	28.6	3	p21.31|p21.1	601994 Transfer RNA arginine	TMA7|0.286732742|28.57%
DGC	TMEM89	2	28.6	3	p21.31|p21.1	601994 Transfer RNA arginine	TMEM89|0.006009662|84.59%
DGC	TPBGL	2	28.6	11	q13.4|q13.5	606049 Acromegaloid features overgrowth cleft palate and hernia 135610 Fibronectin-like-2 194633 Zinc finger protein-126 606049 Acromegaloid features overgrowth cleft palate and hernia 135610 Fibronectin-like-2 194633 Zinc finger protein-126 165110 Oncogene SEA 169710 Pepsinogen A3 133220 Esterase-A4	TPBGL|0.089637428|53.3%
DGC	TRAIP	2	28.6	3	p21.31|p21.1	601994 Transfer RNA arginine	TRAIP|0.381485594|21.95%
DGC	TREX1	2	28.6	3	p21.31|p21.1	601994 Transfer RNA arginine	TREX1|0.014250156|77.68%
DGC	TTC39A	2	28.6	1	p33|p32.3	154280 Suppression of anchorage independence-1 108420 Spermatogenic failure 2 616392 SKINT1-like pseudogene 618954 Cytochrome P450 family 4 subfamily Z member 2 pseudogene	TTC39A|0.134473086|45.18%
DGC	TTC39A-AS1	2	28.6	1	p33|p32.3	154280 Suppression of anchorage independence-1 108420 Spermatogenic failure 2 616392 SKINT1-like pseudogene 618954 Cytochrome P450 family 4 subfamily Z member 2 pseudogene	NA
DGC	TUT4	2	28.6	1	p33|p32.3	154280 Suppression of anchorage independence-1 108420 Spermatogenic failure 2 616392 SKINT1-like pseudogene 618954 Cytochrome P450 family 4 subfamily Z member 2 pseudogene	NA
DGC	TXNDC12	2	28.6	1	p33|p32.3	154280 Suppression of anchorage independence-1 108420 Spermatogenic failure 2 616392 SKINT1-like pseudogene 618954 Cytochrome P450 family 4 subfamily Z member 2 pseudogene	TXNDC12|0.21459944|35.06%
DGC	TXNDC12-AS1	2	28.6	1	p33|p32.3	154280 Suppression of anchorage independence-1 108420 Spermatogenic failure 2 616392 SKINT1-like pseudogene 618954 Cytochrome P450 family 4 subfamily Z member 2 pseudogene	NA
DGC	UBA7	2	28.6	3	p21.31|p21.1	601994 Transfer RNA arginine	UBA7|0.027690717|70.55%
DGC	UCN2	2	28.6	3	p21.31|p21.1	601994 Transfer RNA arginine	UCN2|0.013920471|77.93%
DGC	UCP2	2	28.6	11	q13.4|q13.5	606049 Acromegaloid features overgrowth cleft palate and hernia 135610 Fibronectin-like-2 194633 Zinc finger protein-126 606049 Acromegaloid features overgrowth cleft palate and hernia 135610 Fibronectin-like-2 194633 Zinc finger protein-126 165110 Oncogene SEA 169710 Pepsinogen A3 133220 Esterase-A4	UCP2|0.792113279|6.05%
DGC	UCP3	2	28.6	11	q13.4|q13.5	606049 Acromegaloid features overgrowth cleft palate and hernia 135610 Fibronectin-like-2 194633 Zinc finger protein-126 606049 Acromegaloid features overgrowth cleft palate and hernia 135610 Fibronectin-like-2 194633 Zinc finger protein-126 165110 Oncogene SEA 169710 Pepsinogen A3 133220 Esterase-A4	UCP3|0.415829143|19.82%
DGC	UQCRC1	2	28.6	3	p21.31|p21.1	601994 Transfer RNA arginine	UQCRC1|0.210072251|35.57%
DGC	USP19	2	28.6	3	p21.31|p21.1	601994 Transfer RNA arginine	USP19|0.239556503|32.48%
DGC	USP4	2	28.6	3	p21.31|p21.1	601994 Transfer RNA arginine	USP4|0.490411724|16.29%
DGC	WDR6	2	28.6	3	p21.31|p21.1	601994 Transfer RNA arginine	WDR6|0.07258314|56.89%
DGC	XRRA1	2	28.6	11	q13.4|q13.5	606049 Acromegaloid features overgrowth cleft palate and hernia 135610 Fibronectin-like-2 194633 Zinc finger protein-126 606049 Acromegaloid features overgrowth cleft palate and hernia 135610 Fibronectin-like-2 194633 Zinc finger protein-126 165110 Oncogene SEA 169710 Pepsinogen A3 133220 Esterase-A4	XRRA1|0.047161728|63.53%
DGC	YBX3P1	2	28.6	16	p11.2|p11.1	118870 Nonhistone chromosomal protein-1 133290 Esterase-B3 138060 Glucocorticoid receptor-like 1 147573 Interferon production regulator 247980 Lipase B lysosomal acid 615835 Chromosome 16p11 inversion	NA
DGC	ZFYVE9	2	28.6	1	p33|p32.3	154280 Suppression of anchorage independence-1 108420 Spermatogenic failure 2 616392 SKINT1-like pseudogene 618954 Cytochrome P450 family 4 subfamily Z member 2 pseudogene	ZFYVE9|0.64214254|10.39%
DGC	ZNF341	2	28.6	20	q11.1|q11.22|q11.21|q11.23	151310 Leucine transport high 151310 Leucine transport high 601308 Myeloid leukemia-related locus	ZNF341|0.116496294|48.05%
DGC	ZNF589	2	28.6	3	p21.31|p21.1	601994 Transfer RNA arginine	ZNF589|0.001651799|92.12%
DGC	ZNF843	2	28.6	16	p11.2|p11.1	118870 Nonhistone chromosomal protein-1 133290 Esterase-B3 138060 Glucocorticoid receptor-like 1 147573 Interferon production regulator 247980 Lipase B lysosomal acid 615835 Chromosome 16p11 inversion	ZNF843|0.001005551|95.4%
DGC	AAR2	1	14.3	20	q11.21|q11.23	151310 Leucine transport high 601308 Myeloid leukemia-related locus	AAR2|0.190803535|37.72%
DGC	AARS1	1	14.3	16	q22.1|q22.2	118870 Nonhistone chromosomal protein-1 133290 Esterase-B3 138060 Glucocorticoid receptor-like 1 147573 Interferon production regulator 247980 Lipase B lysosomal acid	NA
DGC	ABALON	1	14.3	20	q11.1|q11.22	151310 Leucine transport high	NA
DGC	ABCA10	1	14.3	17	q24.2|q25.3	138110 Glucose-6-phosphate dehydrogenase-like 610064 Opioid dependence susceptibility to 1 600720 Nitric oxide synthase 2 pseudogene 1 170200 Peptidase E 602197 Cerebellar degeneration-related autoantigen-3 603411 Effector cell protease receptor 1	ABCA10|0.002179826|90.49%
DGC	ABCA5	1	14.3	17	q24.2|q25.3	138110 Glucose-6-phosphate dehydrogenase-like 610064 Opioid dependence susceptibility to 1 600720 Nitric oxide synthase 2 pseudogene 1 170200 Peptidase E 602197 Cerebellar degeneration-related autoantigen-3 603411 Effector cell protease receptor 1	ABCA5|0.269145961|29.93%
DGC	ABCA6	1	14.3	17	q24.2|q25.3	138110 Glucose-6-phosphate dehydrogenase-like 610064 Opioid dependence susceptibility to 1 600720 Nitric oxide synthase 2 pseudogene 1 170200 Peptidase E 602197 Cerebellar degeneration-related autoantigen-3 603411 Effector cell protease receptor 1	ABCA6|0.006278632|84.32%
DGC	ABCA8	1	14.3	17	q24.2|q25.3	138110 Glucose-6-phosphate dehydrogenase-like 610064 Opioid dependence susceptibility to 1 600720 Nitric oxide synthase 2 pseudogene 1 170200 Peptidase E 602197 Cerebellar degeneration-related autoantigen-3 603411 Effector cell protease receptor 1	ABCA8|0.008754907|81.9%
DGC	ABCA9	1	14.3	17	q24.2|q25.3	138110 Glucose-6-phosphate dehydrogenase-like 610064 Opioid dependence susceptibility to 1 600720 Nitric oxide synthase 2 pseudogene 1 170200 Peptidase E 602197 Cerebellar degeneration-related autoantigen-3 603411 Effector cell protease receptor 1	ABCA9|0.017284198|75.69%
DGC	ABCA9-AS1	1	14.3	17	q24.2|q25.3	138110 Glucose-6-phosphate dehydrogenase-like 610064 Opioid dependence susceptibility to 1 600720 Nitric oxide synthase 2 pseudogene 1 170200 Peptidase E 602197 Cerebellar degeneration-related autoantigen-3 603411 Effector cell protease receptor 1	NA
DGC	ABHD1	1	14.3	2	p24.1|p23.2	601136 Transsuppressor of expression 2 619667 Solute carrier family 35 member F6 619682 All-trans retinoic acid-induced differentiation factor	ABHD1|0.046523373|63.73%
DGC	ABHD14A	1	14.3	3	p21.31|p21.1	601994 Transfer RNA arginine	ABHD14A|0.036596128|66.94%
DGC	ABHD14A-ACY1	1	14.3	3	p21.31|p21.1	601994 Transfer RNA arginine	ABHD14A-ACY1|0.089304013|53.38%
DGC	ABHD14B	1	14.3	3	p21.31|p21.1	601994 Transfer RNA arginine	ABHD14B|0.111110398|49%
DGC	ACACA	1	14.3	17	q12|q21.2	138110 Glucose-6-phosphate dehydrogenase-like 610064 Opioid dependence susceptibility to 1 600720 Nitric oxide synthase 2 pseudogene 1 609467 Chemokine CC motif ligane 3 pseudogene 1	ACACA|0.94269074|2.39%
DGC	ACLY	1	14.3	17	q12|q21.2	138110 Glucose-6-phosphate dehydrogenase-like 610064 Opioid dependence susceptibility to 1 600720 Nitric oxide synthase 2 pseudogene 1 609467 Chemokine CC motif ligane 3 pseudogene 1	ACLY|0.44685425|18.3%
DGC	ACOX1	1	14.3	17	q24.2|q25.3	138110 Glucose-6-phosphate dehydrogenase-like 610064 Opioid dependence susceptibility to 1 600720 Nitric oxide synthase 2 pseudogene 1 170200 Peptidase E 602197 Cerebellar degeneration-related autoantigen-3 603411 Effector cell protease receptor 1	ACOX1|0.181440529|38.86%
DGC	ACSL6	1	14.3	5	q23.2|q31.1		ACSL6|0.245327247|31.99%
DGC	ACSS2	1	14.3	20	q11.21|q11.23	151310 Leucine transport high 601308 Myeloid leukemia-related locus	ACSS2|0.488270454|16.4%
DGC	ACTR1B	1	14.3	2	q11.1|q11.2	601136 Transsuppressor of expression 2	ACTR1B|0.331988418|25.32%
DGC	ACTR6	1	14.3	12	q21.33|q23.2	191120 Tubulin alpha-like-1 169900 Peptidase B 619749 Vezatin adherens junctions transmembrane protein 619729 Actin-related protein 6 614985 HELLP syndrome-associated long noncoding RNA	ACTR6|0.742440874|7.31%
DGC	ACY1	1	14.3	3	p21.31|p21.1	601994 Transfer RNA arginine	ACY1|0.065235845|58.58%
DGC	ACYP2	1	14.3	2	p16.2|p16.1	601136 Transsuppressor of expression 2	ACYP2|0.067344086|58.08%
DGC	ADAMTS16	1	14.3	5	p15.33|p15.32		ADAMTS16|0.017832591|75.4%
DGC	ADAMTS19	1	14.3	5	q23.2|q31.1		ADAMTS19|0.08763198|53.7%
DGC	ADAMTS19-AS1	1	14.3	5	q23.2|q31.1		NA
DGC	ADAMTS20	1	14.3	12	q12|q13.11	191120 Tubulin alpha-like-1	ADAMTS20|0.033294654|68.04%
DGC	ADCK5	1	14.3	8	q24.3	147860 Interferon beta-3 fibroblast 608392 Autoimmune disease susceptibility to 3 167959 Human papillomavirus type 18 integration site-1	ADCK5|0.009712798|81.05%
DGC	ADCY3	1	14.3	2	p24.1|p23.2	601136 Transsuppressor of expression 2 619667 Solute carrier family 35 member F6 619682 All-trans retinoic acid-induced differentiation factor	ADCY3|0.184618724|38.39%
DGC	ADCY6	1	14.3	12	q13.11|q13.12	191120 Tubulin alpha-like-1	ADCY6|0.441849668|18.58%
DGC	ADCY6-DT	1	14.3	12	q13.11|q13.12	191120 Tubulin alpha-like-1	NA
DGC	ADGRB1	1	14.3	8	q24.3	147860 Interferon beta-3 fibroblast 608392 Autoimmune disease susceptibility to 3 167959 Human papillomavirus type 18 integration site-1	ADGRB1|0.079978463|55.17%
DGC	ADGRB3	1	14.3	6	q12|q21	109180 Baboon M7 virus replication 137010 F9 embryonic antigen 153435 Lymphokine-activated killer cell ligand 158050 Monkey RBC receptor 187330 Temperature sensitivity complementation cell cycle specific ts546 cells	ADGRB3|0.918272143|3.02%
DGC	ADGRF3	1	14.3	2	p24.1|p23.2	601136 Transsuppressor of expression 2 619667 Solute carrier family 35 member F6 619682 All-trans retinoic acid-induced differentiation factor	ADGRF3|0.011424463|79.65%
DGC	ADHFE1	1	14.3	8	q13.1|q13.2	147860 Interferon beta-3 fibroblast 608392 Autoimmune disease susceptibility to 3	ADHFE1|0.859920053|4.46%
DGC	ADRA2B	1	14.3	2	q11.1|q11.2	601136 Transsuppressor of expression 2	ADRA2B|0.088340463|53.59%
DGC	AFF4	1	14.3	5	q23.2|q31.1		AFF4|0.608388604|11.5%
DGC	AFMID	1	14.3	17	q24.2|q25.3	138110 Glucose-6-phosphate dehydrogenase-like 610064 Opioid dependence susceptibility to 1 600720 Nitric oxide synthase 2 pseudogene 1 170200 Peptidase E 602197 Cerebellar degeneration-related autoantigen-3 603411 Effector cell protease receptor 1	AFMID|0.002123671|90.66%
DGC	AGAP10P	1	14.3	10	q11.21|q11.22		AGAP10P|0.002226206|90.34%
DGC	AGAP12P	1	14.3	10	q11.21|q11.22		NA
DGC	AGAP13P	1	14.3	10	q11.21|q11.22		NA
DGC	AGAP14P	1	14.3	10	q11.21|q11.22		NA
DGC	AGAP4	1	14.3	10	q11.21|q11.22		AGAP4|0.00701941|83.47%
DGC	AGAP7P	1	14.3	10	q11.21|q11.22		AGAP7P|0.001668593|92.02%
DGC	AGAP9	1	14.3	10	q11.21|q11.22		AGAP9|0.003287592|88.1%
DGC	AGBL5	1	14.3	2	p24.1|p23.2	601136 Transsuppressor of expression 2 619667 Solute carrier family 35 member F6 619682 All-trans retinoic acid-induced differentiation factor	AGBL5|0.277996777|29.26%
DGC	AGBL5-AS1	1	14.3	2	p24.1|p23.2	601136 Transsuppressor of expression 2 619667 Solute carrier family 35 member F6 619682 All-trans retinoic acid-induced differentiation factor	NA
DGC	AHCY	1	14.3	20	q11.21|q11.23	151310 Leucine transport high 601308 Myeloid leukemia-related locus	AHCY|0.436237792|18.88%
DGC	AHRR	1	14.3	5	p15.33|p15.32		AHRR|0.004021791|87%
DGC	AKIRIN2	1	14.3	6	q12|q21	109180 Baboon M7 virus replication 137010 F9 embryonic antigen 153435 Lymphokine-activated killer cell ligand 158050 Monkey RBC receptor 187330 Temperature sensitivity complementation cell cycle specific ts546 cells	AKIRIN2|0.457030399|17.81%
DGC	ALAS1	1	14.3	3	p21.31|p21.1	601994 Transfer RNA arginine	ALAS1|0.153297782|42.48%
DGC	ALDH7A1	1	14.3	5	q23.2|q31.1		ALDH7A1|0.08379131|54.47%
DGC	ALDOA	1	14.3	16	p11.2|p11.1	118870 Nonhistone chromosomal protein-1 133290 Esterase-B3 138060 Glucocorticoid receptor-like 1 147573 Interferon production regulator 247980 Lipase B lysosomal acid 615835 Chromosome 16p11 inversion	ALDOA|0.615382702|11.28%
DGC	ALOX5	1	14.3	10	q11.21|q11.22		ALOX5|0.283681032|28.83%
DGC	AMDHD1	1	14.3	12	q21.33|q23.2	191120 Tubulin alpha-like-1 169900 Peptidase B 619749 Vezatin adherens junctions transmembrane protein 619729 Actin-related protein 6 614985 HELLP syndrome-associated long noncoding RNA	AMDHD1|0.4419198|18.57%
DGC	AMIGO2	1	14.3	12	q12|q13.11	191120 Tubulin alpha-like-1	AMIGO2|0.036937245|66.81%
DGC	ANKRD20A8P	1	14.3	2	q11.1|q11.2	601136 Transsuppressor of expression 2	NA
DGC	ANKRD23	1	14.3	2	q11.1|q11.2	601136 Transsuppressor of expression 2	ANKRD23|0.049538814|62.81%
DGC	ANKRD30BP3	1	14.3	10	q11.21|q11.22		NA
DGC	ANKRD36	1	14.3	2	q11.1|q11.2	601136 Transsuppressor of expression 2	ANKRD36|0.001192347|94.46%
DGC	ANKRD36B	1	14.3	2	q11.1|q11.2	601136 Transsuppressor of expression 2	NA
DGC	ANKRD36C	1	14.3	2	q11.1|q11.2	601136 Transsuppressor of expression 2	ANKRD36C|0.001406745|93.3%
DGC	ANKRD39	1	14.3	2	q11.1|q11.2	601136 Transsuppressor of expression 2	ANKRD39|0.093425277|52.48%
DGC	ANKRD45	1	14.3	1	q24.2|q25.1	108420 Spermatogenic failure 2 151628 LINE retrotransposable element-2	ANKRD45|0.029016199|69.86%
DGC	ANKRD46	1	14.3	8	q22.1|q22.3	147860 Interferon beta-3 fibroblast 608392 Autoimmune disease susceptibility to 3	ANKRD46|0.312341362|26.67%
DGC	ANKRD6	1	14.3	6	q12|q21	109180 Baboon M7 virus replication 137010 F9 embryonic antigen 153435 Lymphokine-activated killer cell ligand 158050 Monkey RBC receptor 187330 Temperature sensitivity complementation cell cycle specific ts546 cells	ANKRD6|0.151109383|42.82%
DGC	ANKS1B	1	14.3	12	q21.33|q23.2	191120 Tubulin alpha-like-1 169900 Peptidase B 619749 Vezatin adherens junctions transmembrane protein 619729 Actin-related protein 6 614985 HELLP syndrome-associated long noncoding RNA	ANKS1B|0.915391472|3.1%
DGC	ANO4	1	14.3	12	q21.33|q23.2	191120 Tubulin alpha-like-1 169900 Peptidase B 619749 Vezatin adherens junctions transmembrane protein 619729 Actin-related protein 6 614985 HELLP syndrome-associated long noncoding RNA	ANO4|0.60629619|11.58%
DGC	ANO6	1	14.3	12	q12|q13.11	191120 Tubulin alpha-like-1	ANO6|0.07897756|55.4%
DGC	ANP32D	1	14.3	12	q13.11|q13.12	191120 Tubulin alpha-like-1	ANP32D|0.00124455|94.2%
DGC	ANTXRL	1	14.3	10	q11.21|q11.22		ANTXRL|0.000107209|99.93%
DGC	ANTXRLP1	1	14.3	10	q11.21|q11.22		NA
DGC	ANXA8	1	14.3	10	q11.21|q11.22		ANXA8|0.016366798|76.24%
DGC	ANXA8L1	1	14.3	10	q11.21|q11.22		ANXA8L1|0.017311814|75.66%
DGC	AP1B1	1	14.3	22	q12.1|q12.3	151626 Line-1.2 retrotransposable element 619741 Zinc finger matrin-type 5	AP1B1|0.336808042|25.03%
DGC	AP1B1P1	1	14.3	22	q12.1|q12.3	151626 Line-1.2 retrotransposable element 619741 Zinc finger matrin-type 5	NA
DGC	AP1G1	1	14.3	16	q22.1|q22.2	118870 Nonhistone chromosomal protein-1 133290 Esterase-B3 138060 Glucocorticoid receptor-like 1 147573 Interferon production regulator 247980 Lipase B lysosomal acid	AP1G1|0.673746554|9.26%
DGC	APAF1	1	14.3	12	q21.33|q23.2	191120 Tubulin alpha-like-1 169900 Peptidase B 619749 Vezatin adherens junctions transmembrane protein 619729 Actin-related protein 6 614985 HELLP syndrome-associated long noncoding RNA	APAF1|0.914615955|3.12%
DGC	AQP2	1	14.3	12	q13.11|q13.12	191120 Tubulin alpha-like-1	AQP2|0.155383896|42.24%
DGC	AQP5	1	14.3	12	q13.11|q13.12	191120 Tubulin alpha-like-1	AQP5|0.079080218|55.37%
DGC	AQP6	1	14.3	12	q13.11|q13.12	191120 Tubulin alpha-like-1	AQP6|0.032286596|68.48%
DGC	ARAP1	1	14.3	11	q13.4	606049 Acromegaloid features overgrowth cleft palate and hernia 135610 Fibronectin-like-2 194633 Zinc finger protein-126	ARAP1|0.193135923|37.51%
DGC	ARAP1-AS2	1	14.3	11	q13.4	606049 Acromegaloid features overgrowth cleft palate and hernia 135610 Fibronectin-like-2 194633 Zinc finger protein-126	NA
DGC	ARC	1	14.3	8	q24.3	147860 Interferon beta-3 fibroblast 608392 Autoimmune disease susceptibility to 3 167959 Human papillomavirus type 18 integration site-1	ARC|0.130590354|45.8%
DGC	ARF3	1	14.3	12	q13.11|q13.12	191120 Tubulin alpha-like-1	ARF3|0.720861562|7.96%
DGC	ARFGEF1	1	14.3	8	q13.1|q13.2	147860 Interferon beta-3 fibroblast 608392 Autoimmune disease susceptibility to 3	ARFGEF1|0.649800549|10.12%
DGC	ARHGAP23	1	14.3	17	q12|q21.2	138110 Glucose-6-phosphate dehydrogenase-like 610064 Opioid dependence susceptibility to 1 600720 Nitric oxide synthase 2 pseudogene 1 609467 Chemokine CC motif ligane 3 pseudogene 1	ARHGAP23|0.124657713|46.71%
DGC	ARHGAP39	1	14.3	8	q24.3	147860 Interferon beta-3 fibroblast 608392 Autoimmune disease susceptibility to 3 167959 Human papillomavirus type 18 integration site-1	ARHGAP39|0.083072421|54.56%
DGC	ARID2	1	14.3	12	q12|q13.11	191120 Tubulin alpha-like-1	ARID2|0.622938783|11.02%
DGC	ARID5A	1	14.3	2	q11.1|q11.2	601136 Transsuppressor of expression 2	ARID5A|0.036749617|66.88%
DGC	ARL13B	1	14.3	3	q11.1|q11.2	614012 Endogenous retrovirus group K member 5	ARL13B|0.209575721|35.63%
DGC	ARL5C	1	14.3	17	q12|q21.2	138110 Glucose-6-phosphate dehydrogenase-like 610064 Opioid dependence susceptibility to 1 600720 Nitric oxide synthase 2 pseudogene 1 609467 Chemokine CC motif ligane 3 pseudogene 1	ARL5C|0.012423573|78.94%
DGC	ARMC7	1	14.3	17	q24.2|q25.3	138110 Glucose-6-phosphate dehydrogenase-like 610064 Opioid dependence susceptibility to 1 600720 Nitric oxide synthase 2 pseudogene 1 170200 Peptidase E 602197 Cerebellar degeneration-related autoantigen-3 603411 Effector cell protease receptor 1	ARMC7|0.151101849|42.82%
DGC	ARSG	1	14.3	17	q24.2|q25.3	138110 Glucose-6-phosphate dehydrogenase-like 610064 Opioid dependence susceptibility to 1 600720 Nitric oxide synthase 2 pseudogene 1 170200 Peptidase E 602197 Cerebellar degeneration-related autoantigen-3 603411 Effector cell protease receptor 1	ARSG|0.038924858|66.13%
DGC	ASB3	1	14.3	2	p16.2|p16.1	601136 Transsuppressor of expression 2	NA
DGC	ASB8	1	14.3	12	q13.11|q13.12	191120 Tubulin alpha-like-1	ASB8|0.328807296|25.56%
DGC	ASCC2	1	14.3	22	q12.1|q12.3	151626 Line-1.2 retrotransposable element 619741 Zinc finger matrin-type 5	ASCC2|0.130819121|45.77%
DGC	ASCC3	1	14.3	6	q12|q21	109180 Baboon M7 virus replication 137010 F9 embryonic antigen 153435 Lymphokine-activated killer cell ligand 158050 Monkey RBC receptor 187330 Temperature sensitivity complementation cell cycle specific ts546 cells	ASCC3|0.710572602|8.22%
DGC	ASF1A	1	14.3	6	q21|q22.31	109180 Baboon M7 virus replication 137010 F9 embryonic antigen 153435 Lymphokine-activated killer cell ligand 158050 Monkey RBC receptor 187330 Temperature sensitivity complementation cell cycle specific ts546 cells	ASF1A|0.970449874|1.71%
DGC	ASIC1	1	14.3	12	q13.11|q13.12	191120 Tubulin alpha-like-1	ASIC1|0.372226278|22.59%
DGC	ASIP	1	14.3	20	q11.21|q11.23	151310 Leucine transport high 601308 Myeloid leukemia-related locus	ASIP|0.057833948|60.43%
DGC	ASNSP1	1	14.3	8	q11.1|q11.21	147860 Interferon beta-3 fibroblast 608392 Autoimmune disease susceptibility to 3	NA
DGC	ASPHD1	1	14.3	16	p11.2|p11.1	118870 Nonhistone chromosomal protein-1 133290 Esterase-B3 138060 Glucocorticoid receptor-like 1 147573 Interferon production regulator 247980 Lipase B lysosomal acid 615835 Chromosome 16p11 inversion	ASPHD1|0.262036934|30.55%
DGC	ASTL	1	14.3	2	q11.1|q11.2	601136 Transsuppressor of expression 2	ASTL|0.007847464|82.72%
DGC	ASXL1	1	14.3	20	q11.1|q11.22	151310 Leucine transport high	ASXL1|0.399812505|20.78%
DGC	ASXL2	1	14.3	2	p24.1|p23.2	601136 Transsuppressor of expression 2 619667 Solute carrier family 35 member F6 619682 All-trans retinoic acid-induced differentiation factor	ASXL2|0.14431819|43.83%
DGC	ATAD2B	1	14.3	2	p24.1|p23.2	601136 Transsuppressor of expression 2 619667 Solute carrier family 35 member F6 619682 All-trans retinoic acid-induced differentiation factor	ATAD2B|0.391776234|21.29%
DGC	ATF1	1	14.3	12	q13.11|q13.12	191120 Tubulin alpha-like-1	ATF1|0.419687385|19.6%
DGC	ATG16L2	1	14.3	11	q13.4	606049 Acromegaloid features overgrowth cleft palate and hernia 135610 Fibronectin-like-2 194633 Zinc finger protein-126	ATG16L2|0.066744827|58.21%
DGC	ATP2B1	1	14.3	12	q21.33|q23.2	191120 Tubulin alpha-like-1 169900 Peptidase B 619749 Vezatin adherens junctions transmembrane protein 619729 Actin-related protein 6 614985 HELLP syndrome-associated long noncoding RNA	ATP2B1|0.788695463|6.13%
DGC	ATP2B1-AS1	1	14.3	12	q21.33|q23.2	191120 Tubulin alpha-like-1 169900 Peptidase B 619749 Vezatin adherens junctions transmembrane protein 619729 Actin-related protein 6 614985 HELLP syndrome-associated long noncoding RNA	NA
DGC	ATP5PD	1	14.3	17	q24.2|q25.3	138110 Glucose-6-phosphate dehydrogenase-like 610064 Opioid dependence susceptibility to 1 600720 Nitric oxide synthase 2 pseudogene 1 170200 Peptidase E 602197 Cerebellar degeneration-related autoantigen-3 603411 Effector cell protease receptor 1	NA
DGC	ATP6V0A1	1	14.3	17	q12|q21.2	138110 Glucose-6-phosphate dehydrogenase-like 610064 Opioid dependence susceptibility to 1 600720 Nitric oxide synthase 2 pseudogene 1 609467 Chemokine CC motif ligane 3 pseudogene 1	ATP6V0A1|0.411673245|20.07%
DGC	ATRAID	1	14.3	2	p24.1|p23.2	601136 Transsuppressor of expression 2 619667 Solute carrier family 35 member F6 619682 All-trans retinoic acid-induced differentiation factor	ATRAID|0.090316044|53.17%
DGC	ATXN1L	1	14.3	16	q22.1|q22.2	118870 Nonhistone chromosomal protein-1 133290 Esterase-B3 138060 Glucocorticoid receptor-like 1 147573 Interferon production regulator 247980 Lipase B lysosomal acid	ATXN1L|0.495247455|16.06%
DGC	B3GAT2	1	14.3	6	q12|q21	109180 Baboon M7 virus replication 137010 F9 embryonic antigen 153435 Lymphokine-activated killer cell ligand 158050 Monkey RBC receptor 187330 Temperature sensitivity complementation cell cycle specific ts546 cells	B3GAT2|0.224931204|33.88%
DGC	BABAM2	1	14.3	2	p24.1|p23.2	601136 Transsuppressor of expression 2 619667 Solute carrier family 35 member F6 619682 All-trans retinoic acid-induced differentiation factor	NA
DGC	BABAM2-AS1	1	14.3	2	p24.1|p23.2	601136 Transsuppressor of expression 2 619667 Solute carrier family 35 member F6 619682 All-trans retinoic acid-induced differentiation factor	NA
DGC	BACH2	1	14.3	6	q12|q21	109180 Baboon M7 virus replication 137010 F9 embryonic antigen 153435 Lymphokine-activated killer cell ligand 158050 Monkey RBC receptor 187330 Temperature sensitivity complementation cell cycle specific ts546 cells	BACH2|0.725202882|7.84%
DGC	BAP1	1	14.3	3	p21.31|p21.1	601994 Transfer RNA arginine	BAP1|0.443867403|18.49%
DGC	BCDIN3D	1	14.3	12	q13.11|q13.12	191120 Tubulin alpha-like-1	BCDIN3D|0.098341106|51.48%
DGC	BCDIN3D-AS1	1	14.3	12	q13.11|q13.12	191120 Tubulin alpha-like-1	NA
DGC	BCKDHB	1	14.3	6	q12|q21	109180 Baboon M7 virus replication 137010 F9 embryonic antigen 153435 Lymphokine-activated killer cell ligand 158050 Monkey RBC receptor 187330 Temperature sensitivity complementation cell cycle specific ts546 cells	BCKDHB|0.383323824|21.83%
DGC	BCKDK	1	14.3	16	p11.2|p11.1	118870 Nonhistone chromosomal protein-1 133290 Esterase-B3 138060 Glucocorticoid receptor-like 1 147573 Interferon production regulator 247980 Lipase B lysosomal acid 615835 Chromosome 16p11 inversion	BCKDK|0.213682179|35.16%
DGC	BCL2L1	1	14.3	20	q11.1|q11.22	151310 Leucine transport high	BCL2L1|0.984693529|1.3%
DGC	BCL7C	1	14.3	16	p11.2|p11.1	118870 Nonhistone chromosomal protein-1 133290 Esterase-B3 138060 Glucocorticoid receptor-like 1 147573 Interferon production regulator 247980 Lipase B lysosomal acid 615835 Chromosome 16p11 inversion	BCL7C|0.148227748|43.26%
DGC	BIRC5	1	14.3	17	q24.2|q25.3	138110 Glucose-6-phosphate dehydrogenase-like 610064 Opioid dependence susceptibility to 1 600720 Nitric oxide synthase 2 pseudogene 1 170200 Peptidase E 602197 Cerebellar degeneration-related autoantigen-3 603411 Effector cell protease receptor 1	BIRC5|0.935922721|2.64%
DGC	BMS1P1	1	14.3	10	q11.21|q11.22		NA
DGC	BMS1P2	1	14.3	10	q11.21|q11.22		NA
DGC	BMS1P2-AGAP9	1	14.3	10	q11.21|q11.22		NA
DGC	BOLA2	1	14.3	16	p11.2|p11.1	118870 Nonhistone chromosomal protein-1 133290 Esterase-B3 138060 Glucocorticoid receptor-like 1 147573 Interferon production regulator 247980 Lipase B lysosomal acid 615835 Chromosome 16p11 inversion	BOLA2|0.005254358|85.49%
DGC	BOLA2B	1	14.3	16	p11.2|p11.1	118870 Nonhistone chromosomal protein-1 133290 Esterase-B3 138060 Glucocorticoid receptor-like 1 147573 Interferon production regulator 247980 Lipase B lysosomal acid 615835 Chromosome 16p11 inversion	BOLA2B|0.014846322|77.25%
DGC	BOP1	1	14.3	8	q24.3	147860 Interferon beta-3 fibroblast 608392 Autoimmune disease susceptibility to 3 167959 Human papillomavirus type 18 integration site-1	BOP1|0.025717928|71.45%
DGC	BPIFA1	1	14.3	20	q11.1|q11.22	151310 Leucine transport high	BPIFA1|0.003135969|88.4%
DGC	BPIFA2	1	14.3	20	q11.1|q11.22	151310 Leucine transport high	BPIFA2|0.000061264|99.98%
DGC	BPIFA3	1	14.3	20	q11.1|q11.22	151310 Leucine transport high	BPIFA3|0.004260948|86.67%
DGC	BPIFA4P	1	14.3	20	q11.1|q11.22	151310 Leucine transport high	NA
DGC	BPIFB1	1	14.3	20	q11.1|q11.22	151310 Leucine transport high	BPIFB1|0.002984777|88.67%
DGC	BPIFB2	1	14.3	20	q11.1|q11.22	151310 Leucine transport high	BPIFB2|0.006724294|83.8%
DGC	BPIFB3	1	14.3	20	q11.1|q11.22	151310 Leucine transport high	BPIFB3|0.02436257|72.06%
DGC	BPIFB4	1	14.3	20	q11.1|q11.22	151310 Leucine transport high	BPIFB4|0.029100431|69.82%
DGC	BPIFB6	1	14.3	20	q11.1|q11.22	151310 Leucine transport high	BPIFB6|0.017668453|75.5%
DGC	BRD7P3	1	14.3	6	q21|q22.31	109180 Baboon M7 virus replication 137010 F9 embryonic antigen 153435 Lymphokine-activated killer cell ligand 158050 Monkey RBC receptor 187330 Temperature sensitivity complementation cell cycle specific ts546 cells	NA
DGC	BRD9	1	14.3	5	p15.33|p15.32		BRD9|0.030893639|69.01%
DGC	BTBD17	1	14.3	17	q24.2|q25.3	138110 Glucose-6-phosphate dehydrogenase-like 610064 Opioid dependence susceptibility to 1 600720 Nitric oxide synthase 2 pseudogene 1 170200 Peptidase E 602197 Cerebellar degeneration-related autoantigen-3 603411 Effector cell protease receptor 1	BTBD17|0.092608851|52.69%
DGC	BTG1	1	14.3	12	q21.33|q23.2	191120 Tubulin alpha-like-1 169900 Peptidase B 619749 Vezatin adherens junctions transmembrane protein 619729 Actin-related protein 6 614985 HELLP syndrome-associated long noncoding RNA	BTG1|0.651254079|10.06%
DGC	BVES	1	14.3	6	q12|q21	109180 Baboon M7 virus replication 137010 F9 embryonic antigen 153435 Lymphokine-activated killer cell ligand 158050 Monkey RBC receptor 187330 Temperature sensitivity complementation cell cycle specific ts546 cells	BVES|0.226955873|33.67%
DGC	BVES-AS1	1	14.3	6	q12|q21	109180 Baboon M7 virus replication 137010 F9 embryonic antigen 153435 Lymphokine-activated killer cell ligand 158050 Monkey RBC receptor 187330 Temperature sensitivity complementation cell cycle specific ts546 cells	NA
DGC	C12orf54	1	14.3	12	q13.11|q13.12	191120 Tubulin alpha-like-1	C12orf54|0.003494999|87.79%
DGC	C16orf54	1	14.3	16	p11.2|p11.1	118870 Nonhistone chromosomal protein-1 133290 Esterase-B3 138060 Glucocorticoid receptor-like 1 147573 Interferon production regulator 247980 Lipase B lysosomal acid 615835 Chromosome 16p11 inversion	C16orf54|0.007857248|82.71%
DGC	C16orf92	1	14.3	16	p11.2|p11.1	118870 Nonhistone chromosomal protein-1 133290 Esterase-B3 138060 Glucocorticoid receptor-like 1 147573 Interferon production regulator 247980 Lipase B lysosomal acid 615835 Chromosome 16p11 inversion	C16orf92|0.008012722|82.62%
DGC	C17orf113	1	14.3	17	q12|q21.2	138110 Glucose-6-phosphate dehydrogenase-like 610064 Opioid dependence susceptibility to 1 600720 Nitric oxide synthase 2 pseudogene 1 609467 Chemokine CC motif ligane 3 pseudogene 1	NA
DGC	C17orf77	1	14.3	17	q24.2|q25.3	138110 Glucose-6-phosphate dehydrogenase-like 610064 Opioid dependence susceptibility to 1 600720 Nitric oxide synthase 2 pseudogene 1 170200 Peptidase E 602197 Cerebellar degeneration-related autoantigen-3 603411 Effector cell protease receptor 1	C17orf77|0.000167879|99.83%
DGC	C17orf78	1	14.3	17	q12|q21.2	138110 Glucose-6-phosphate dehydrogenase-like 610064 Opioid dependence susceptibility to 1 600720 Nitric oxide synthase 2 pseudogene 1 609467 Chemokine CC motif ligane 3 pseudogene 1	C17orf78|0.018039456|75.26%
DGC	C17orf80	1	14.3	17	q24.2|q25.3	138110 Glucose-6-phosphate dehydrogenase-like 610064 Opioid dependence susceptibility to 1 600720 Nitric oxide synthase 2 pseudogene 1 170200 Peptidase E 602197 Cerebellar degeneration-related autoantigen-3 603411 Effector cell protease receptor 1	C17orf80|0.001436401|93.13%
DGC	C17orf98	1	14.3	17	q12|q21.2	138110 Glucose-6-phosphate dehydrogenase-like 610064 Opioid dependence susceptibility to 1 600720 Nitric oxide synthase 2 pseudogene 1 609467 Chemokine CC motif ligane 3 pseudogene 1	C17orf98|0.046303178|63.81%
DGC	C17orf99	1	14.3	17	q24.2|q25.3	138110 Glucose-6-phosphate dehydrogenase-like 610064 Opioid dependence susceptibility to 1 600720 Nitric oxide synthase 2 pseudogene 1 170200 Peptidase E 602197 Cerebellar degeneration-related autoantigen-3 603411 Effector cell protease receptor 1	C17orf99|0.001406035|93.31%
DGC	C1QL4	1	14.3	12	q13.11|q13.12	191120 Tubulin alpha-like-1	C1QL4|0.106498487|49.86%
DGC	C1QTNF1	1	14.3	17	q24.2|q25.3	138110 Glucose-6-phosphate dehydrogenase-like 610064 Opioid dependence susceptibility to 1 600720 Nitric oxide synthase 2 pseudogene 1 170200 Peptidase E 602197 Cerebellar degeneration-related autoantigen-3 603411 Effector cell protease receptor 1	C1QTNF1|0.039029871|66.1%
DGC	C1QTNF1-AS1	1	14.3	17	q24.2|q25.3	138110 Glucose-6-phosphate dehydrogenase-like 610064 Opioid dependence susceptibility to 1 600720 Nitric oxide synthase 2 pseudogene 1 170200 Peptidase E 602197 Cerebellar degeneration-related autoantigen-3 603411 Effector cell protease receptor 1	C1QTNF1-AS1|0.001637145|92.18%
DGC	C1orf105	1	14.3	1	q24.2|q25.1	108420 Spermatogenic failure 2 151628 LINE retrotransposable element-2	C1orf105|0.003719719|87.39%
DGC	C20orf173	1	14.3	20	q11.21|q11.23	151310 Leucine transport high 601308 Myeloid leukemia-related locus	C20orf173|0.002190655|90.45%
DGC	C20orf203	1	14.3	20	q11.1|q11.22	151310 Leucine transport high	NA
DGC	C22orf24	1	14.3	22	q12.1|q12.3	151626 Line-1.2 retrotransposable element 619741 Zinc finger matrin-type 5	C22orf24|0.001025322|95.27%
DGC	C22orf42	1	14.3	22	q12.1|q12.3	151626 Line-1.2 retrotransposable element 619741 Zinc finger matrin-type 5	C22orf42|0.000624238|97.75%
DGC	C2orf16	1	14.3	2	p24.1|p23.2	601136 Transsuppressor of expression 2 619667 Solute carrier family 35 member F6 619682 All-trans retinoic acid-induced differentiation factor	C2orf16|0.002625661|89.42%
DGC	C2orf73	1	14.3	2	p16.2|p16.1	601136 Transsuppressor of expression 2	C2orf73|0.034215398|67.71%
DGC	C2orf92	1	14.3	2	q11.1|q11.2	601136 Transsuppressor of expression 2	NA
DGC	C3orf18	1	14.3	3	p21.31|p21.1	601994 Transfer RNA arginine	C3orf18|0.106330269|49.91%
DGC	C5orf38	1	14.3	5	p15.33|p15.32		C5orf38|0.009040618|81.62%
DGC	C5orf63	1	14.3	5	q23.2|q31.1		C5orf63|0.258160378|30.92%
DGC	C6orf163	1	14.3	6	q12|q21	109180 Baboon M7 virus replication 137010 F9 embryonic antigen 153435 Lymphokine-activated killer cell ligand 158050 Monkey RBC receptor 187330 Temperature sensitivity complementation cell cycle specific ts546 cells	C6orf163|0.019374176|74.49%
DGC	C8orf31	1	14.3	8	q24.3	147860 Interferon beta-3 fibroblast 608392 Autoimmune disease susceptibility to 3 167959 Human papillomavirus type 18 integration site-1	C8orf31|0.000375865|99.11%
DGC	C8orf33	1	14.3	8	q24.3	147860 Interferon beta-3 fibroblast 608392 Autoimmune disease susceptibility to 3 167959 Human papillomavirus type 18 integration site-1	C8orf33|0.002900477|88.84%
DGC	C8orf34	1	14.3	8	q13.1|q13.2	147860 Interferon beta-3 fibroblast 608392 Autoimmune disease susceptibility to 3	C8orf34|0.356828577|23.69%
DGC	C8orf34-AS1	1	14.3	8	q13.1|q13.2	147860 Interferon beta-3 fibroblast 608392 Autoimmune disease susceptibility to 3	NA
DGC	C8orf44	1	14.3	8	q13.1|q13.2	147860 Interferon beta-3 fibroblast 608392 Autoimmune disease susceptibility to 3	C8orf44|0.001520789|92.66%
DGC	C8orf44-SGK3	1	14.3	8	q13.1|q13.2	147860 Interferon beta-3 fibroblast 608392 Autoimmune disease susceptibility to 3	C8orf44-SGK3|0.813852292|5.49%
DGC	C8orf82	1	14.3	8	q24.3	147860 Interferon beta-3 fibroblast 608392 Autoimmune disease susceptibility to 3 167959 Human papillomavirus type 18 integration site-1	C8orf82|0.009303358|81.44%
DGC	C8orf88	1	14.3	8	q21.3	147860 Interferon beta-3 fibroblast 608392 Autoimmune disease susceptibility to 3	NA
DGC	CABP7	1	14.3	22	q12.1|q12.3	151626 Line-1.2 retrotransposable element 619741 Zinc finger matrin-type 5	CABP7|0.200998621|36.64%
DGC	CACNA1D	1	14.3	3	p21.31|p21.1	601994 Transfer RNA arginine	CACNA1D|0.678487804|9.14%
DGC	CACNA2D2	1	14.3	3	p21.31|p21.1	601994 Transfer RNA arginine	CACNA2D2|0.465153765|17.37%
DGC	CACNB1	1	14.3	17	q12|q21.2	138110 Glucose-6-phosphate dehydrogenase-like 610064 Opioid dependence susceptibility to 1 600720 Nitric oxide synthase 2 pseudogene 1 609467 Chemokine CC motif ligane 3 pseudogene 1	CACNB1|0.341929478|24.7%
DGC	CACNB3	1	14.3	12	q13.11|q13.12	191120 Tubulin alpha-like-1	CACNB3|0.375624906|22.36%
DGC	CACYBP	1	14.3	1	q24.2|q25.1	108420 Spermatogenic failure 2 151628 LINE retrotransposable element-2	CACYBP|0.632306437|10.7%
DGC	CAD	1	14.3	2	p24.1|p23.2	601136 Transsuppressor of expression 2 619667 Solute carrier family 35 member F6 619682 All-trans retinoic acid-induced differentiation factor	CAD|0.237806166|32.61%
DGC	CADM2	1	14.3	3	p12.2|p12.1		CADM2|0.979949176|1.47%
DGC	CALB1	1	14.3	8	q21.3	147860 Interferon beta-3 fibroblast 608392 Autoimmune disease susceptibility to 3	CALB1|0.977301385|1.55%
DGC	CALB2	1	14.3	16	q22.1|q22.2	118870 Nonhistone chromosomal protein-1 133290 Esterase-B3 138060 Glucocorticoid receptor-like 1 147573 Interferon production regulator 247980 Lipase B lysosomal acid	CALB2|0.884963974|3.85%
DGC	CALHM4	1	14.3	6	q21|q22.31	109180 Baboon M7 virus replication 137010 F9 embryonic antigen 153435 Lymphokine-activated killer cell ligand 158050 Monkey RBC receptor 187330 Temperature sensitivity complementation cell cycle specific ts546 cells	NA
DGC	CALHM5	1	14.3	6	q21|q22.31	109180 Baboon M7 virus replication 137010 F9 embryonic antigen 153435 Lymphokine-activated killer cell ligand 158050 Monkey RBC receptor 187330 Temperature sensitivity complementation cell cycle specific ts546 cells	NA
DGC	CALHM6	1	14.3	6	q21|q22.31	109180 Baboon M7 virus replication 137010 F9 embryonic antigen 153435 Lymphokine-activated killer cell ligand 158050 Monkey RBC receptor 187330 Temperature sensitivity complementation cell cycle specific ts546 cells	NA
DGC	CANT1	1	14.3	17	q24.2|q25.3	138110 Glucose-6-phosphate dehydrogenase-like 610064 Opioid dependence susceptibility to 1 600720 Nitric oxide synthase 2 pseudogene 1 170200 Peptidase E 602197 Cerebellar degeneration-related autoantigen-3 603411 Effector cell protease receptor 1	CANT1|0.041214998|65.38%
DGC	CASC11	1	14.3	8	q24.13|q24.21	147860 Interferon beta-3 fibroblast 608392 Autoimmune disease susceptibility to 3	NA
DGC	CASC17	1	14.3	17	q24.2|q25.3	138110 Glucose-6-phosphate dehydrogenase-like 610064 Opioid dependence susceptibility to 1 600720 Nitric oxide synthase 2 pseudogene 1 170200 Peptidase E 602197 Cerebellar degeneration-related autoantigen-3 603411 Effector cell protease receptor 1	NA
DGC	CASC19	1	14.3	8	q24.13|q24.21	147860 Interferon beta-3 fibroblast 608392 Autoimmune disease susceptibility to 3	NA
DGC	CASC21	1	14.3	8	q24.13|q24.21	147860 Interferon beta-3 fibroblast 608392 Autoimmune disease susceptibility to 3	NA
DGC	CASC3	1	14.3	17	q12|q21.2	138110 Glucose-6-phosphate dehydrogenase-like 610064 Opioid dependence susceptibility to 1 600720 Nitric oxide synthase 2 pseudogene 1 609467 Chemokine CC motif ligane 3 pseudogene 1	CASC3|0.487060883|16.46%
DGC	CASC6	1	14.3	6	q12|q21	109180 Baboon M7 virus replication 137010 F9 embryonic antigen 153435 Lymphokine-activated killer cell ligand 158050 Monkey RBC receptor 187330 Temperature sensitivity complementation cell cycle specific ts546 cells	NA
DGC	CASC8	1	14.3	8	q24.13|q24.21	147860 Interferon beta-3 fibroblast 608392 Autoimmune disease susceptibility to 3	NA
DGC	CASC9	1	14.3	8	q21.11|q21.13	147860 Interferon beta-3 fibroblast 608392 Autoimmune disease susceptibility to 3	NA
DGC	CASKIN2	1	14.3	17	q24.2|q25.3	138110 Glucose-6-phosphate dehydrogenase-like 610064 Opioid dependence susceptibility to 1 600720 Nitric oxide synthase 2 pseudogene 1 170200 Peptidase E 602197 Cerebellar degeneration-related autoantigen-3 603411 Effector cell protease receptor 1	CASKIN2|0.097795346|51.56%
DGC	CASP8AP2	1	14.3	6	q12|q21	109180 Baboon M7 virus replication 137010 F9 embryonic antigen 153435 Lymphokine-activated killer cell ligand 158050 Monkey RBC receptor 187330 Temperature sensitivity complementation cell cycle specific ts546 cells	NA
DGC	CASTOR1	1	14.3	22	q12.1|q12.3	151626 Line-1.2 retrotransposable element 619741 Zinc finger matrin-type 5	NA
DGC	CAVIN1	1	14.3	17	q12|q21.2	138110 Glucose-6-phosphate dehydrogenase-like 610064 Opioid dependence susceptibility to 1 600720 Nitric oxide synthase 2 pseudogene 1 609467 Chemokine CC motif ligane 3 pseudogene 1	NA
DGC	CAVIN2	1	14.3	2	q32.3	601136 Transsuppressor of expression 2	NA
DGC	CCAT1	1	14.3	8	q24.13|q24.21	147860 Interferon beta-3 fibroblast 608392 Autoimmune disease susceptibility to 3	NA
DGC	CCAT2	1	14.3	8	q24.13|q24.21	147860 Interferon beta-3 fibroblast 608392 Autoimmune disease susceptibility to 3	NA
DGC	CCDC12	1	14.3	3	p21.31	601994 Transfer RNA arginine	CCDC12|0.081899622|54.77%
DGC	CCDC121	1	14.3	2	p24.1|p23.2	601136 Transsuppressor of expression 2 619667 Solute carrier family 35 member F6 619682 All-trans retinoic acid-induced differentiation factor	CCDC121|0.000589367|97.98%
DGC	CCDC127	1	14.3	5	p15.33|p15.32		CCDC127|0.081490846|54.89%
DGC	CCDC157	1	14.3	22	q12.1|q12.3	151626 Line-1.2 retrotransposable element 619741 Zinc finger matrin-type 5	CCDC157|0.031379719|68.85%
DGC	CCDC166	1	14.3	8	q24.3	147860 Interferon beta-3 fibroblast 608392 Autoimmune disease susceptibility to 3 167959 Human papillomavirus type 18 integration site-1	CCDC166|0.009192821|81.52%
DGC	CCDC184	1	14.3	12	q13.11|q13.12	191120 Tubulin alpha-like-1	CCDC184|0.166899612|40.69%
DGC	CCDC189	1	14.3	16	p11.2|p11.1	118870 Nonhistone chromosomal protein-1 133290 Esterase-B3 138060 Glucocorticoid receptor-like 1 147573 Interferon production regulator 247980 Lipase B lysosomal acid 615835 Chromosome 16p11 inversion	NA
DGC	CCDC192	1	14.3	5	q23.2|q31.1		NA
DGC	CCDC38	1	14.3	12	q21.33|q23.2	191120 Tubulin alpha-like-1 169900 Peptidase B 619749 Vezatin adherens junctions transmembrane protein 619729 Actin-related protein 6 614985 HELLP syndrome-associated long noncoding RNA	CCDC38|0.005707397|84.96%
DGC	CCDC65	1	14.3	12	q13.11|q13.12	191120 Tubulin alpha-like-1	CCDC65|0.09413439|52.33%
DGC	CCDC85A	1	14.3	2	p16.2|p16.1	601136 Transsuppressor of expression 2	CCDC85A|0.289572159|28.38%
DGC	CCDC88A	1	14.3	2	p16.2|p16.1	601136 Transsuppressor of expression 2	CCDC88A|0.425281284|19.33%
DGC	CCER1	1	14.3	12	q21.33|q23.2	191120 Tubulin alpha-like-1 169900 Peptidase B 619749 Vezatin adherens junctions transmembrane protein 619729 Actin-related protein 6 614985 HELLP syndrome-associated long noncoding RNA	CCER1|0.006021162|84.57%
DGC	CCM2L	1	14.3	20	q11.1|q11.22	151310 Leucine transport high	CCM2L|0.097070996|51.71%
DGC	CCNC	1	14.3	6	q12|q21	109180 Baboon M7 virus replication 137010 F9 embryonic antigen 153435 Lymphokine-activated killer cell ligand 158050 Monkey RBC receptor 187330 Temperature sensitivity complementation cell cycle specific ts546 cells	CCNC|0.941035003|2.45%
DGC	CCNI2	1	14.3	5	q23.2|q31.1		CCNI2|0.003857723|87.22%
DGC	CCNT1	1	14.3	12	q13.11|q13.12	191120 Tubulin alpha-like-1	CCNT1|0.315648656|26.38%
DGC	CCR7	1	14.3	17	q12|q21.2	138110 Glucose-6-phosphate dehydrogenase-like 610064 Opioid dependence susceptibility to 1 600720 Nitric oxide synthase 2 pseudogene 1 609467 Chemokine CC motif ligane 3 pseudogene 1	CCR7|0.459453552|17.71%
DGC	CD109	1	14.3	6	q12|q21	109180 Baboon M7 virus replication 137010 F9 embryonic antigen 153435 Lymphokine-activated killer cell ligand 158050 Monkey RBC receptor 187330 Temperature sensitivity complementation cell cycle specific ts546 cells	CD109|0.035884994|67.17%
DGC	CD2BP2	1	14.3	16	p11.2|p11.1	118870 Nonhistone chromosomal protein-1 133290 Esterase-B3 138060 Glucocorticoid receptor-like 1 147573 Interferon production regulator 247980 Lipase B lysosomal acid 615835 Chromosome 16p11 inversion	CD2BP2|0.197590996|36.98%
DGC	CD300A	1	14.3	17	q24.2|q25.3	138110 Glucose-6-phosphate dehydrogenase-like 610064 Opioid dependence susceptibility to 1 600720 Nitric oxide synthase 2 pseudogene 1 170200 Peptidase E 602197 Cerebellar degeneration-related autoantigen-3 603411 Effector cell protease receptor 1	CD300A|0.000708365|97.21%
DGC	CD300C	1	14.3	17	q24.2|q25.3	138110 Glucose-6-phosphate dehydrogenase-like 610064 Opioid dependence susceptibility to 1 600720 Nitric oxide synthase 2 pseudogene 1 170200 Peptidase E 602197 Cerebellar degeneration-related autoantigen-3 603411 Effector cell protease receptor 1	CD300C|0.000441293|98.73%
DGC	CD300E	1	14.3	17	q24.2|q25.3	138110 Glucose-6-phosphate dehydrogenase-like 610064 Opioid dependence susceptibility to 1 600720 Nitric oxide synthase 2 pseudogene 1 170200 Peptidase E 602197 Cerebellar degeneration-related autoantigen-3 603411 Effector cell protease receptor 1	CD300E|0.000663615|97.46%
DGC	CD300H	1	14.3	17	q24.2|q25.3	138110 Glucose-6-phosphate dehydrogenase-like 610064 Opioid dependence susceptibility to 1 600720 Nitric oxide synthase 2 pseudogene 1 170200 Peptidase E 602197 Cerebellar degeneration-related autoantigen-3 603411 Effector cell protease receptor 1	NA
DGC	CD300LB	1	14.3	17	q24.2|q25.3	138110 Glucose-6-phosphate dehydrogenase-like 610064 Opioid dependence susceptibility to 1 600720 Nitric oxide synthase 2 pseudogene 1 170200 Peptidase E 602197 Cerebellar degeneration-related autoantigen-3 603411 Effector cell protease receptor 1	CD300LB|0.000325377|99.32%
DGC	CD300LD	1	14.3	17	q24.2|q25.3	138110 Glucose-6-phosphate dehydrogenase-like 610064 Opioid dependence susceptibility to 1 600720 Nitric oxide synthase 2 pseudogene 1 170200 Peptidase E 602197 Cerebellar degeneration-related autoantigen-3 603411 Effector cell protease receptor 1	CD300LD|0.000702274|97.23%
DGC	CD300LF	1	14.3	17	q24.2|q25.3	138110 Glucose-6-phosphate dehydrogenase-like 610064 Opioid dependence susceptibility to 1 600720 Nitric oxide synthase 2 pseudogene 1 170200 Peptidase E 602197 Cerebellar degeneration-related autoantigen-3 603411 Effector cell protease receptor 1	CD300LF|0.000601908|97.94%
DGC	CD99	1	14.3	X	p22.33|p11.1	301780 Arylsulfatase C f form 300345 Microphthalmia isolated with coloboma 1 300471 Cubitus valgus with mental retardation and unusual facies 300484 Orofaciodigital syndrome VIII 300716 Mental retardation X-linked 95 300719 Deafness cataract retinitis pigmentosa and sperm abnormalities 300864 Cerebral-cerebellar-coloboma syndrome X-linked 309050 Lutheran suppressor X-linked 301067 Family with sequence similarity 47 member C 300596 G antigen 3	CD99|0.003192915|88.33%
DGC	CDC42EP4	1	14.3	17	q24.2|q25.3	138110 Glucose-6-phosphate dehydrogenase-like 610064 Opioid dependence susceptibility to 1 600720 Nitric oxide synthase 2 pseudogene 1 170200 Peptidase E 602197 Cerebellar degeneration-related autoantigen-3 603411 Effector cell protease receptor 1	CDC42EP4|0.0951853|52.07%
DGC	CDC42P3	1	14.3	8	q24.3	147860 Interferon beta-3 fibroblast 608392 Autoimmune disease susceptibility to 3 167959 Human papillomavirus type 18 integration site-1	NA
DGC	CDC42SE2	1	14.3	5	q23.2|q31.1		CDC42SE2|0.169189507|40.4%
DGC	CDC6	1	14.3	17	q12|q21.2	138110 Glucose-6-phosphate dehydrogenase-like 610064 Opioid dependence susceptibility to 1 600720 Nitric oxide synthase 2 pseudogene 1 609467 Chemokine CC motif ligane 3 pseudogene 1	CDC6|0.599065973|11.78%
DGC	CDIPT	1	14.3	16	p11.2|p11.1	118870 Nonhistone chromosomal protein-1 133290 Esterase-B3 138060 Glucocorticoid receptor-like 1 147573 Interferon production regulator 247980 Lipase B lysosomal acid 615835 Chromosome 16p11 inversion	CDIPT|0.681605033|9.03%
DGC	CDIPTOSP	1	14.3	16	p11.2|p11.1	118870 Nonhistone chromosomal protein-1 133290 Esterase-B3 138060 Glucocorticoid receptor-like 1 147573 Interferon production regulator 247980 Lipase B lysosomal acid 615835 Chromosome 16p11 inversion	NA
DGC	CDK12	1	14.3	17	q12|q21.2	138110 Glucose-6-phosphate dehydrogenase-like 610064 Opioid dependence susceptibility to 1 600720 Nitric oxide synthase 2 pseudogene 1 609467 Chemokine CC motif ligane 3 pseudogene 1	CDK12|0.49317645|16.18%
DGC	CDK17	1	14.3	12	q21.33|q23.2	191120 Tubulin alpha-like-1 169900 Peptidase B 619749 Vezatin adherens junctions transmembrane protein 619729 Actin-related protein 6 614985 HELLP syndrome-associated long noncoding RNA	CDK17|0.620183439|11.08%
DGC	CDK3	1	14.3	17	q24.2|q25.3	138110 Glucose-6-phosphate dehydrogenase-like 610064 Opioid dependence susceptibility to 1 600720 Nitric oxide synthase 2 pseudogene 1 170200 Peptidase E 602197 Cerebellar degeneration-related autoantigen-3 603411 Effector cell protease receptor 1	CDK3|0.090782549|53.09%
DGC	CDR2L	1	14.3	17	q24.2|q25.3	138110 Glucose-6-phosphate dehydrogenase-like 610064 Opioid dependence susceptibility to 1 600720 Nitric oxide synthase 2 pseudogene 1 170200 Peptidase E 602197 Cerebellar degeneration-related autoantigen-3 603411 Effector cell protease receptor 1	CDR2L|0.106350363|49.89%
DGC	CEBPD	1	14.3	8	q11.1|q11.21	147860 Interferon beta-3 fibroblast 608392 Autoimmune disease susceptibility to 3	CEBPD|0.392474511|21.24%
DGC	CENPA	1	14.3	2	p24.1|p23.2	601136 Transsuppressor of expression 2 619667 Solute carrier family 35 member F6 619682 All-trans retinoic acid-induced differentiation factor	CENPA|0.029177145|69.79%
DGC	CENPL	1	14.3	1	q24.2|q25.1	108420 Spermatogenic failure 2 151628 LINE retrotransposable element-2	CENPL|0.267598592|30.06%
DGC	CENPO	1	14.3	2	p24.1|p23.2	601136 Transsuppressor of expression 2 619667 Solute carrier family 35 member F6 619682 All-trans retinoic acid-induced differentiation factor	CENPO|0.027679502|70.56%
DGC	CEP162	1	14.3	6	q12|q21	109180 Baboon M7 virus replication 137010 F9 embryonic antigen 153435 Lymphokine-activated killer cell ligand 158050 Monkey RBC receptor 187330 Temperature sensitivity complementation cell cycle specific ts546 cells	CEP162|0.082580775|54.67%
DGC	CEP250	1	14.3	20	q11.21|q11.23	151310 Leucine transport high 601308 Myeloid leukemia-related locus	CEP250|0.102943293|50.61%
DGC	CEP295NL	1	14.3	17	q24.2|q25.3	138110 Glucose-6-phosphate dehydrogenase-like 610064 Opioid dependence susceptibility to 1 600720 Nitric oxide synthase 2 pseudogene 1 170200 Peptidase E 602197 Cerebellar degeneration-related autoantigen-3 603411 Effector cell protease receptor 1	NA
DGC	CEP72	1	14.3	5	p15.33|p15.32		CEP72|0.006647438|83.89%
DGC	CEP83	1	14.3	12	q21.33|q23.2	191120 Tubulin alpha-like-1 169900 Peptidase B 619749 Vezatin adherens junctions transmembrane protein 619729 Actin-related protein 6 614985 HELLP syndrome-associated long noncoding RNA	CEP83|0.340987399|24.79%
DGC	CEP83-DT	1	14.3	12	q21.33|q23.2	191120 Tubulin alpha-like-1 169900 Peptidase B 619749 Vezatin adherens junctions transmembrane protein 619729 Actin-related protein 6 614985 HELLP syndrome-associated long noncoding RNA	NA
DGC	CEP85L	1	14.3	6	q21|q22.31	109180 Baboon M7 virus replication 137010 F9 embryonic antigen 153435 Lymphokine-activated killer cell ligand 158050 Monkey RBC receptor 187330 Temperature sensitivity complementation cell cycle specific ts546 cells	CEP85L|0.141033515|44.27%
DGC	CERS5	1	14.3	12	q13.11|q13.12	191120 Tubulin alpha-like-1	CERS5|0.192666943|37.54%
DGC	CFAP206	1	14.3	6	q12|q21	109180 Baboon M7 virus replication 137010 F9 embryonic antigen 153435 Lymphokine-activated killer cell ligand 158050 Monkey RBC receptor 187330 Temperature sensitivity complementation cell cycle specific ts546 cells	NA
DGC	CFAP36	1	14.3	2	p16.2|p16.1	601136 Transsuppressor of expression 2	CFAP36|0.272094784|29.73%
DGC	CFAP54	1	14.3	12	q21.33|q23.2	191120 Tubulin alpha-like-1 169900 Peptidase B 619749 Vezatin adherens junctions transmembrane protein 619729 Actin-related protein 6 614985 HELLP syndrome-associated long noncoding RNA	CFAP54|0.043483617|64.67%
DGC	CGA	1	14.3	6	q12|q21	109180 Baboon M7 virus replication 137010 F9 embryonic antigen 153435 Lymphokine-activated killer cell ligand 158050 Monkey RBC receptor 187330 Temperature sensitivity complementation cell cycle specific ts546 cells	CGA|0.37447456|22.43%
DGC	CGAS	1	14.3	6	q12|q21	109180 Baboon M7 virus replication 137010 F9 embryonic antigen 153435 Lymphokine-activated killer cell ligand 158050 Monkey RBC receptor 187330 Temperature sensitivity complementation cell cycle specific ts546 cells	NA
DGC	CGREF1	1	14.3	2	p24.1|p23.2	601136 Transsuppressor of expression 2 619667 Solute carrier family 35 member F6 619682 All-trans retinoic acid-induced differentiation factor	CGREF1|0.006706756|83.84%
DGC	CHAC2	1	14.3	2	p16.2|p16.1	601136 Transsuppressor of expression 2	CHAC2|0.581347428|12.51%
DGC	CHMP4B	1	14.3	20	q11.21|q11.23	151310 Leucine transport high 601308 Myeloid leukemia-related locus	CHMP4B|0.541390316|14.15%
DGC	CHST4	1	14.3	16	q22.1|q22.2	118870 Nonhistone chromosomal protein-1 133290 Esterase-B3 138060 Glucocorticoid receptor-like 1 147573 Interferon production regulator 247980 Lipase B lysosomal acid	CHST4|0.015165667|77.04%
DGC	CHSY3	1	14.3	5	q23.2|q31.1		CHSY3|0.080158568|55.12%
DGC	CHTF8	1	14.3	16	q22.1|q22.2	118870 Nonhistone chromosomal protein-1 133290 Esterase-B3 138060 Glucocorticoid receptor-like 1 147573 Interferon production regulator 247980 Lipase B lysosomal acid	CHTF8|0.583934938|12.41%
DGC	CIAO1	1	14.3	2	q11.1|q11.2	601136 Transsuppressor of expression 2	CIAO1|0.329305039|25.52%
DGC	CIB4	1	14.3	2	p24.1|p23.2	601136 Transsuppressor of expression 2 619667 Solute carrier family 35 member F6 619682 All-trans retinoic acid-induced differentiation factor	CIB4|0.147720505|43.35%
DGC	CISD3	1	14.3	17	q12|q21.2	138110 Glucose-6-phosphate dehydrogenase-like 610064 Opioid dependence susceptibility to 1 600720 Nitric oxide synthase 2 pseudogene 1 609467 Chemokine CC motif ligane 3 pseudogene 1	CISD3|0.043866372|64.56%
DGC	CISH	1	14.3	3	p21.31|p21.1	601994 Transfer RNA arginine	CISH|0.298745722|27.72%
DGC	CLEC18A	1	14.3	16	q22.1|q22.2	118870 Nonhistone chromosomal protein-1 133290 Esterase-B3 138060 Glucocorticoid receptor-like 1 147573 Interferon production regulator 247980 Lipase B lysosomal acid	CLEC18A|0.006537635|84.01%
DGC	CLEC18C	1	14.3	16	q22.1|q22.2	118870 Nonhistone chromosomal protein-1 133290 Esterase-B3 138060 Glucocorticoid receptor-like 1 147573 Interferon production regulator 247980 Lipase B lysosomal acid	CLEC18C|0.029999464|69.41%
DGC	CLHC1	1	14.3	2	p16.2|p16.1	601136 Transsuppressor of expression 2	CLHC1|0.096729625|51.76%
DGC	CLLU1	1	14.3	12	q21.33|q23.2	191120 Tubulin alpha-like-1 169900 Peptidase B 619749 Vezatin adherens junctions transmembrane protein 619729 Actin-related protein 6 614985 HELLP syndrome-associated long noncoding RNA	CLLU1|0.001079083|95.02%
DGC	CLLU1-AS1	1	14.3	12	q21.33|q23.2	191120 Tubulin alpha-like-1 169900 Peptidase B 619749 Vezatin adherens junctions transmembrane protein 619729 Actin-related protein 6 614985 HELLP syndrome-associated long noncoding RNA	NA
DGC	CLPB	1	14.3	11	q13.4	606049 Acromegaloid features overgrowth cleft palate and hernia 135610 Fibronectin-like-2 194633 Zinc finger protein-126	CLPB|0.460463975|17.67%
DGC	CLPTM1L	1	14.3	5	p15.33|p15.32		CLPTM1L|0.070898112|57.26%
DGC	CMTR2	1	14.3	16	q22.1|q22.2	118870 Nonhistone chromosomal protein-1 133290 Esterase-B3 138060 Glucocorticoid receptor-like 1 147573 Interferon production regulator 247980 Lipase B lysosomal acid	CMTR2|0.265713275|30.21%
DGC	CNBD2	1	14.3	20	q11.21|q11.23	151310 Leucine transport high 601308 Myeloid leukemia-related locus	CNBD2|0.015554621|76.76%
DGC	CNNM3	1	14.3	2	q11.1|q11.2	601136 Transsuppressor of expression 2	CNNM3|0.049934147|62.67%
DGC	CNNM3-DT	1	14.3	2	q11.1|q11.2	601136 Transsuppressor of expression 2	NA
DGC	CNNM4	1	14.3	2	q11.1|q11.2	601136 Transsuppressor of expression 2	CNNM4|0.045236321|64.14%
DGC	CNP	1	14.3	17	q12|q21.2	138110 Glucose-6-phosphate dehydrogenase-like 610064 Opioid dependence susceptibility to 1 600720 Nitric oxide synthase 2 pseudogene 1 609467 Chemokine CC motif ligane 3 pseudogene 1	CNP|0.145097162|43.71%
DGC	CNR1	1	14.3	6	q12|q21	109180 Baboon M7 virus replication 137010 F9 embryonic antigen 153435 Lymphokine-activated killer cell ligand 158050 Monkey RBC receptor 187330 Temperature sensitivity complementation cell cycle specific ts546 cells	CNR1|0.975724369|1.59%
DGC	COA7	1	14.3	1	p33|p32.3	154280 Suppression of anchorage independence-1 108420 Spermatogenic failure 2 616392 SKINT1-like pseudogene 618954 Cytochrome P450 family 4 subfamily Z member 2 pseudogene	COA7|0.236958201|32.71%
DGC	COG1	1	14.3	17	q24.2|q25.3	138110 Glucose-6-phosphate dehydrogenase-like 610064 Opioid dependence susceptibility to 1 600720 Nitric oxide synthase 2 pseudogene 1 170200 Peptidase E 602197 Cerebellar degeneration-related autoantigen-3 603411 Effector cell protease receptor 1	COG1|0.033535253|67.93%
DGC	COG4	1	14.3	16	q22.1|q22.2	118870 Nonhistone chromosomal protein-1 133290 Esterase-B3 138060 Glucocorticoid receptor-like 1 147573 Interferon production regulator 247980 Lipase B lysosomal acid	COG4|0.386198811|21.66%
DGC	COG8	1	14.3	16	q22.1|q22.2	118870 Nonhistone chromosomal protein-1 133290 Esterase-B3 138060 Glucocorticoid receptor-like 1 147573 Interferon production regulator 247980 Lipase B lysosomal acid	COG8|0.236893117|32.72%
DGC	COL10A1	1	14.3	6	q21|q22.31	109180 Baboon M7 virus replication 137010 F9 embryonic antigen 153435 Lymphokine-activated killer cell ligand 158050 Monkey RBC receptor 187330 Temperature sensitivity complementation cell cycle specific ts546 cells	COL10A1|0.426533532|19.3%
DGC	COL12A1	1	14.3	6	q12|q21	109180 Baboon M7 virus replication 137010 F9 embryonic antigen 153435 Lymphokine-activated killer cell ligand 158050 Monkey RBC receptor 187330 Temperature sensitivity complementation cell cycle specific ts546 cells	COL12A1|0.494206072|16.13%
DGC	COL19A1	1	14.3	6	q12|q21	109180 Baboon M7 virus replication 137010 F9 embryonic antigen 153435 Lymphokine-activated killer cell ligand 158050 Monkey RBC receptor 187330 Temperature sensitivity complementation cell cycle specific ts546 cells	COL19A1|0.311790845|26.71%
DGC	COL2A1	1	14.3	12	q13.11|q13.12	191120 Tubulin alpha-like-1	COL2A1|0.956600158|2.04%
DGC	COL9A1	1	14.3	6	q12|q21	109180 Baboon M7 virus replication 137010 F9 embryonic antigen 153435 Lymphokine-activated killer cell ligand 158050 Monkey RBC receptor 187330 Temperature sensitivity complementation cell cycle specific ts546 cells	COL9A1|0.352830918|23.89%
DGC	COMMD5	1	14.3	8	q24.3	147860 Interferon beta-3 fibroblast 608392 Autoimmune disease susceptibility to 3 167959 Human papillomavirus type 18 integration site-1	COMMD5|0.015195338|77.01%
DGC	COMMD7	1	14.3	20	q11.1|q11.22	151310 Leucine transport high	COMMD7|0.125717368|46.54%
DGC	COPS5	1	14.3	8	q13.1|q13.2	147860 Interferon beta-3 fibroblast 608392 Autoimmune disease susceptibility to 3	COPS5|0.948074866|2.32%
DGC	COQ3	1	14.3	6	q12|q21	109180 Baboon M7 virus replication 137010 F9 embryonic antigen 153435 Lymphokine-activated killer cell ligand 158050 Monkey RBC receptor 187330 Temperature sensitivity complementation cell cycle specific ts546 cells	COQ3|0.165096163|40.91%
DGC	CORO1A	1	14.3	16	p11.2|p11.1	118870 Nonhistone chromosomal protein-1 133290 Esterase-B3 138060 Glucocorticoid receptor-like 1 147573 Interferon production regulator 247980 Lipase B lysosomal acid 615835 Chromosome 16p11 inversion	CORO1A|0.321742182|26.02%
DGC	COX14	1	14.3	12	q13.11|q13.12	191120 Tubulin alpha-like-1	COX14|0.139970561|44.4%
DGC	COX4I2	1	14.3	20	q11.1|q11.22	151310 Leucine transport high	COX4I2|0.041772972|65.18%
DGC	COX5B	1	14.3	2	q11.1|q11.2	601136 Transsuppressor of expression 2	COX5B|0.14873189|43.18%
DGC	COX6C	1	14.3	8	q22.1|q22.3	147860 Interferon beta-3 fibroblast 608392 Autoimmune disease susceptibility to 3	COX6C|0.106176668|49.96%
DGC	COX7A2	1	14.3	6	q12|q21	109180 Baboon M7 virus replication 137010 F9 embryonic antigen 153435 Lymphokine-activated killer cell ligand 158050 Monkey RBC receptor 187330 Temperature sensitivity complementation cell cycle specific ts546 cells	COX7A2|0.118717958|47.63%
DGC	CPA6	1	14.3	8	q13.1|q13.2	147860 Interferon beta-3 fibroblast 608392 Autoimmune disease susceptibility to 3	CPA6|0.268380229|29.99%
DGC	CPED1	1	14.3	7	q31.2|q31.31	118880 Nonhistone chromosomal protein-2 608391 Autoimmune disease susceptibility to 2 145290 Hyperreflexia 148750 Kinase-like protein	CPED1|0.185612719|38.28%
DGC	CPNE1	1	14.3	20	q11.21|q11.23	151310 Leucine transport high 601308 Myeloid leukemia-related locus	CPNE1|0.256351532|31.02%
DGC	CPQ	1	14.3	8	q22.1|q22.3	147860 Interferon beta-3 fibroblast 608392 Autoimmune disease susceptibility to 3	CPQ|0.160118797|41.51%
DGC	CPSF1	1	14.3	8	q24.3	147860 Interferon beta-3 fibroblast 608392 Autoimmune disease susceptibility to 3 167959 Human papillomavirus type 18 integration site-1	CPSF1|0.315599788|26.38%
DGC	CPSF4L	1	14.3	17	q24.2|q25.3	138110 Glucose-6-phosphate dehydrogenase-like 610064 Opioid dependence susceptibility to 1 600720 Nitric oxide synthase 2 pseudogene 1 170200 Peptidase E 602197 Cerebellar degeneration-related autoantigen-3 603411 Effector cell protease receptor 1	CPSF4L|0.012365604|79%
DGC	CRADD	1	14.3	12	q21.33|q23.2	191120 Tubulin alpha-like-1 169900 Peptidase B 619749 Vezatin adherens junctions transmembrane protein 619729 Actin-related protein 6 614985 HELLP syndrome-associated long noncoding RNA	CRADD|0.161591139|41.34%
DGC	CRH	1	14.3	8	q13.1|q13.2	147860 Interferon beta-3 fibroblast 608392 Autoimmune disease susceptibility to 3	CRH|0.729066493|7.69%
DGC	CRISPLD1	1	14.3	8	q21.11|q21.13	147860 Interferon beta-3 fibroblast 608392 Autoimmune disease susceptibility to 3	CRISPLD1|0.231785592|33.22%
DGC	CSF2	1	14.3	5	q23.2|q31.1		CSF2|0.407993817|20.3%
DGC	CSF3	1	14.3	17	q12|q21.2	138110 Glucose-6-phosphate dehydrogenase-like 610064 Opioid dependence susceptibility to 1 600720 Nitric oxide synthase 2 pseudogene 1 609467 Chemokine CC motif ligane 3 pseudogene 1	CSF3|0.453456529|18.01%
DGC	CSMD3	1	14.3	8	q23.1|q23.3	147860 Interferon beta-3 fibroblast 608392 Autoimmune disease susceptibility to 3	CSMD3|0.744731001|7.23%
DGC	CSPG5	1	14.3	3	p21.31	601994 Transfer RNA arginine	CSPG5|0.149692966|43.08%
DGC	CSPP1	1	14.3	8	q13.1|q13.2	147860 Interferon beta-3 fibroblast 608392 Autoimmune disease susceptibility to 3	CSPP1|0.130183066|45.84%
DGC	CTD-2194D22.4	1	14.3	5	p15.33|p15.32		NA
DGC	CTD-2297D10.2	1	14.3	5	p15.33|p15.32		NA
DGC	CTD-3080P12.3	1	14.3	5	p15.33|p15.32		NA
DGC	CTF1	1	14.3	16	p11.2|p11.1	118870 Nonhistone chromosomal protein-1 133290 Esterase-B3 138060 Glucocorticoid receptor-like 1 147573 Interferon production regulator 247980 Lipase B lysosomal acid 615835 Chromosome 16p11 inversion	CTF1|0.216522016|34.81%
DGC	CTSLP2	1	14.3	10	q11.21|q11.22		NA
DGC	CTXN3	1	14.3	5	q23.2|q31.1		CTXN3|0.093119833|52.58%
DGC	CWC25	1	14.3	17	q12|q21.2	138110 Glucose-6-phosphate dehydrogenase-like 610064 Opioid dependence susceptibility to 1 600720 Nitric oxide synthase 2 pseudogene 1 609467 Chemokine CC motif ligane 3 pseudogene 1	CWC25|0.09954186|51.25%
DGC	CYB561D2	1	14.3	3	p21.31|p21.1	601994 Transfer RNA arginine	CYB561D2|0.363901848|23.16%
DGC	CYB5B	1	14.3	16	q22.1|q22.2	118870 Nonhistone chromosomal protein-1 133290 Esterase-B3 138060 Glucocorticoid receptor-like 1 147573 Interferon production regulator 247980 Lipase B lysosomal acid	CYB5B|0.137543308|44.78%
DGC	CYB5R4	1	14.3	6	q12|q21	109180 Baboon M7 virus replication 137010 F9 embryonic antigen 153435 Lymphokine-activated killer cell ligand 158050 Monkey RBC receptor 187330 Temperature sensitivity complementation cell cycle specific ts546 cells	CYB5R4|0.213966948|35.13%
DGC	CYC1	1	14.3	8	q24.3	147860 Interferon beta-3 fibroblast 608392 Autoimmune disease susceptibility to 3 167959 Human papillomavirus type 18 integration site-1	CYC1|0.107950243|49.59%
DGC	CYGB	1	14.3	17	q24.2|q25.3	138110 Glucose-6-phosphate dehydrogenase-like 610064 Opioid dependence susceptibility to 1 600720 Nitric oxide synthase 2 pseudogene 1 170200 Peptidase E 602197 Cerebellar degeneration-related autoantigen-3 603411 Effector cell protease receptor 1	CYGB|0.270711575|29.84%
DGC	CYHR1	1	14.3	8	q24.3	147860 Interferon beta-3 fibroblast 608392 Autoimmune disease susceptibility to 3 167959 Human papillomavirus type 18 integration site-1	CYHR1|0.053470471|61.63%
DGC	CYP11B1	1	14.3	8	q24.3	147860 Interferon beta-3 fibroblast 608392 Autoimmune disease susceptibility to 3 167959 Human papillomavirus type 18 integration site-1	CYP11B1|0.016882471|75.94%
DGC	CYP11B2	1	14.3	8	q24.3	147860 Interferon beta-3 fibroblast 608392 Autoimmune disease susceptibility to 3 167959 Human papillomavirus type 18 integration site-1	CYP11B2|0.013075672|78.46%
DGC	CYTH1	1	14.3	17	q24.2|q25.3	138110 Glucose-6-phosphate dehydrogenase-like 610064 Opioid dependence susceptibility to 1 600720 Nitric oxide synthase 2 pseudogene 1 170200 Peptidase E 602197 Cerebellar degeneration-related autoantigen-3 603411 Effector cell protease receptor 1	CYTH1|0.181834216|38.79%
DGC	DARS2	1	14.3	1	q24.2|q25.1	108420 Spermatogenic failure 2 151628 LINE retrotransposable element-2	DARS2|0.285539768|28.68%
DGC	DBX2	1	14.3	12	q12|q13.11	191120 Tubulin alpha-like-1	DBX2|0.06357824|58.99%
DGC	DCAF1	1	14.3	3	p21.31|p21.1	601994 Transfer RNA arginine	NA
DGC	DCAF4L2	1	14.3	8	q21.3	147860 Interferon beta-3 fibroblast 608392 Autoimmune disease susceptibility to 3	DCAF4L2|0.001422509|93.23%
DGC	DCBLD1	1	14.3	6	q21|q22.31	109180 Baboon M7 virus replication 137010 F9 embryonic antigen 153435 Lymphokine-activated killer cell ligand 158050 Monkey RBC receptor 187330 Temperature sensitivity complementation cell cycle specific ts546 cells	DCBLD1|0.032595949|68.36%
DGC	DCN	1	14.3	12	q21.33|q23.2	191120 Tubulin alpha-like-1 169900 Peptidase B 619749 Vezatin adherens junctions transmembrane protein 619729 Actin-related protein 6 614985 HELLP syndrome-associated long noncoding RNA	DCN|0.924323557|2.89%
DGC	DCP1A	1	14.3	3	p21.31|p21.1	601994 Transfer RNA arginine	DCP1A|0.159569513|41.63%
DGC	DCTPP1	1	14.3	16	p11.2|p11.1	118870 Nonhistone chromosomal protein-1 133290 Esterase-B3 138060 Glucocorticoid receptor-like 1 147573 Interferon production regulator 247980 Lipase B lysosomal acid 615835 Chromosome 16p11 inversion	DCTPP1|0.030943804|68.99%
DGC	DDN	1	14.3	12	q13.11|q13.12	191120 Tubulin alpha-like-1	DDN|0.074608648|56.38%
DGC	DDN-AS1	1	14.3	12	q13.11|q13.12	191120 Tubulin alpha-like-1	NA
DGC	DDX19A	1	14.3	16	q22.1|q22.2	118870 Nonhistone chromosomal protein-1 133290 Esterase-B3 138060 Glucocorticoid receptor-like 1 147573 Interferon production regulator 247980 Lipase B lysosomal acid	DDX19A|0.218411447|34.57%
DGC	DDX19B	1	14.3	16	q22.1|q22.2	118870 Nonhistone chromosomal protein-1 133290 Esterase-B3 138060 Glucocorticoid receptor-like 1 147573 Interferon production regulator 247980 Lipase B lysosomal acid	DDX19B|0.472950734|17.05%
DGC	DDX23	1	14.3	12	q13.11|q13.12	191120 Tubulin alpha-like-1	DDX23|0.499085635|15.87%
DGC	DDX43	1	14.3	6	q12|q21	109180 Baboon M7 virus replication 137010 F9 embryonic antigen 153435 Lymphokine-activated killer cell ligand 158050 Monkey RBC receptor 187330 Temperature sensitivity complementation cell cycle specific ts546 cells	DDX43|0.011932675|79.28%
DGC	DDX52	1	14.3	17	q12|q21.2	138110 Glucose-6-phosphate dehydrogenase-like 610064 Opioid dependence susceptibility to 1 600720 Nitric oxide synthase 2 pseudogene 1 609467 Chemokine CC motif ligane 3 pseudogene 1	DDX52|0.446354586|18.34%
DGC	DECR1	1	14.3	8	q21.3	147860 Interferon beta-3 fibroblast 608392 Autoimmune disease susceptibility to 3	DECR1|0.937933944|2.55%
DGC	DEFB115	1	14.3	20	q11.1|q11.22	151310 Leucine transport high	DEFB115|0.001201025|94.41%
DGC	DEFB116	1	14.3	20	q11.1|q11.22	151310 Leucine transport high	DEFB116|0.002229167|90.34%
DGC	DEFB118	1	14.3	20	q11.1|q11.22	151310 Leucine transport high	DEFB118|0.000101783|99.94%
DGC	DEFB119	1	14.3	20	q11.1|q11.22	151310 Leucine transport high	DEFB119|0.003255747|88.22%
DGC	DEFB121	1	14.3	20	q11.1|q11.22	151310 Leucine transport high	DEFB121|0.001016172|95.35%
DGC	DEFB122	1	14.3	20	q11.1|q11.22	151310 Leucine transport high	NA
DGC	DEFB123	1	14.3	20	q11.1|q11.22	151310 Leucine transport high	DEFB123|0.007148826|83.33%
DGC	DEFB124	1	14.3	20	q11.1|q11.22	151310 Leucine transport high	DEFB124|0.011729548|79.42%
DGC	DEPDC4	1	14.3	12	q21.33|q23.2	191120 Tubulin alpha-like-1 169900 Peptidase B 619749 Vezatin adherens junctions transmembrane protein 619729 Actin-related protein 6 614985 HELLP syndrome-associated long noncoding RNA	DEPDC4|0.013693344|78.08%
DGC	DEPDC5	1	14.3	22	q12.1|q12.3	151626 Line-1.2 retrotransposable element 619741 Zinc finger matrin-type 5	DEPDC5|0.189227738|37.92%
DGC	DEPP1	1	14.3	10	q11.21|q11.22		NA
DGC	DERPC	1	14.3	16	q22.1|q22.2	118870 Nonhistone chromosomal protein-1 133290 Esterase-B3 138060 Glucocorticoid receptor-like 1 147573 Interferon production regulator 247980 Lipase B lysosomal acid	NA
DGC	DGAT1	1	14.3	8	q24.3	147860 Interferon beta-3 fibroblast 608392 Autoimmune disease susceptibility to 3 167959 Human papillomavirus type 18 integration site-1	DGAT1|0.089499172|53.32%
DGC	DGAT2	1	14.3	11	q13.4|q13.5	606049 Acromegaloid features overgrowth cleft palate and hernia 135610 Fibronectin-like-2 194633 Zinc finger protein-126 165110 Oncogene SEA 169710 Pepsinogen A3 133220 Esterase-A4	DGAT2|0.368068608|22.84%
DGC	DHFR2	1	14.3	3	q11.1|q11.2	614012 Endogenous retrovirus group K member 5	NA
DGC	DHH	1	14.3	12	q13.11|q13.12	191120 Tubulin alpha-like-1	DHH|0.614604199|11.3%
DGC	DHODH	1	14.3	16	q22.1|q22.2	118870 Nonhistone chromosomal protein-1 133290 Esterase-B3 138060 Glucocorticoid receptor-like 1 147573 Interferon production regulator 247980 Lipase B lysosomal acid	DHODH|0.325470662|25.78%
DGC	DHX30	1	14.3	3	p21.31	601994 Transfer RNA arginine	DHX30|0.26275946|30.49%
DGC	DHX38	1	14.3	16	q22.1|q22.2	118870 Nonhistone chromosomal protein-1 133290 Esterase-B3 138060 Glucocorticoid receptor-like 1 147573 Interferon production regulator 247980 Lipase B lysosomal acid	DHX38|0.255759502|31.05%
DGC	DHX58	1	14.3	17	q12|q21.2	138110 Glucose-6-phosphate dehydrogenase-like 610064 Opioid dependence susceptibility to 1 600720 Nitric oxide synthase 2 pseudogene 1 609467 Chemokine CC motif ligane 3 pseudogene 1	DHX58|0.049510794|62.81%
DGC	DIP2B	1	14.3	12	q13.11|q13.12	191120 Tubulin alpha-like-1	DIP2B|0.298176255|27.8%
DGC	DLGAP4	1	14.3	20	q11.21|q11.23	151310 Leucine transport high 601308 Myeloid leukemia-related locus	DLGAP4|0.361698448|23.32%
DGC	DLGAP4-AS1	1	14.3	20	q11.21|q11.23	151310 Leucine transport high 601308 Myeloid leukemia-related locus	NA
DGC	DNAH1	1	14.3	3	p21.31|p21.1	601994 Transfer RNA arginine	DNAH1|0.135728173|45.01%
DGC	DNAH17	1	14.3	17	q24.2|q25.3	138110 Glucose-6-phosphate dehydrogenase-like 610064 Opioid dependence susceptibility to 1 600720 Nitric oxide synthase 2 pseudogene 1 170200 Peptidase E 602197 Cerebellar degeneration-related autoantigen-3 603411 Effector cell protease receptor 1	DNAH17|0.043900967|64.55%
DGC	DNAH17-AS1	1	14.3	17	q24.2|q25.3	138110 Glucose-6-phosphate dehydrogenase-like 610064 Opioid dependence susceptibility to 1 600720 Nitric oxide synthase 2 pseudogene 1 170200 Peptidase E 602197 Cerebellar degeneration-related autoantigen-3 603411 Effector cell protease receptor 1	DNAH17-AS1|0.00115894|94.66%
DGC	DNAI2	1	14.3	17	q24.2|q25.3	138110 Glucose-6-phosphate dehydrogenase-like 610064 Opioid dependence susceptibility to 1 600720 Nitric oxide synthase 2 pseudogene 1 170200 Peptidase E 602197 Cerebellar degeneration-related autoantigen-3 603411 Effector cell protease receptor 1	DNAI2|0.045144108|64.18%
DGC	DNAJC22	1	14.3	12	q13.11|q13.12	191120 Tubulin alpha-like-1	DNAJC22|0.159253126|41.7%
DGC	DNAJC27	1	14.3	2	p24.1|p23.2	601136 Transsuppressor of expression 2 619667 Solute carrier family 35 member F6 619682 All-trans retinoic acid-induced differentiation factor	DNAJC27|0.222298535|34.15%
DGC	DNAJC27-AS1	1	14.3	2	p24.1|p23.2	601136 Transsuppressor of expression 2 619667 Solute carrier family 35 member F6 619682 All-trans retinoic acid-induced differentiation factor	NA
DGC	DNAJC5B	1	14.3	8	q13.1|q13.2	147860 Interferon beta-3 fibroblast 608392 Autoimmune disease susceptibility to 3	DNAJC5B|0.2597663|30.75%
DGC	DNAJC5G	1	14.3	2	p24.1|p23.2	601136 Transsuppressor of expression 2 619667 Solute carrier family 35 member F6 619682 All-trans retinoic acid-induced differentiation factor	DNAJC5G|0.008946172|81.71%
DGC	DNAJC7	1	14.3	17	q12|q21.2	138110 Glucose-6-phosphate dehydrogenase-like 610064 Opioid dependence susceptibility to 1 600720 Nitric oxide synthase 2 pseudogene 1 609467 Chemokine CC motif ligane 3 pseudogene 1	DNAJC7|0.557867251|13.43%
DGC	DNM3	1	14.3	1	q24.2|q25.1	108420 Spermatogenic failure 2 151628 LINE retrotransposable element-2	DNM3|0.611597426|11.42%
DGC	DNM3-IT1	1	14.3	1	q24.2|q25.1	108420 Spermatogenic failure 2 151628 LINE retrotransposable element-2	NA
DGC	DNM3OS	1	14.3	1	q24.2|q25.1	108420 Spermatogenic failure 2 151628 LINE retrotransposable element-2	NA
DGC	DNMT3A	1	14.3	2	p24.1|p23.2	601136 Transsuppressor of expression 2 619667 Solute carrier family 35 member F6 619682 All-trans retinoic acid-induced differentiation factor	DNMT3A|0.878353433|3.99%
DGC	DNMT3B	1	14.3	20	q11.1|q11.22	151310 Leucine transport high	DNMT3B|0.978021249|1.52%
DGC	DOC2A	1	14.3	16	p11.2|p11.1	118870 Nonhistone chromosomal protein-1 133290 Esterase-B3 138060 Glucocorticoid receptor-like 1 147573 Interferon production regulator 247980 Lipase B lysosomal acid 615835 Chromosome 16p11 inversion	DOC2A|0.171287432|40.14%
DGC	DOCK3	1	14.3	3	p21.31|p21.1	601994 Transfer RNA arginine	DOCK3|0.619193915|11.11%
DGC	DOP1A	1	14.3	6	q12|q21	109180 Baboon M7 virus replication 137010 F9 embryonic antigen 153435 Lymphokine-activated killer cell ligand 158050 Monkey RBC receptor 187330 Temperature sensitivity complementation cell cycle specific ts546 cells	NA
DGC	DPPA5	1	14.3	6	q12|q21	109180 Baboon M7 virus replication 137010 F9 embryonic antigen 153435 Lymphokine-activated killer cell ligand 158050 Monkey RBC receptor 187330 Temperature sensitivity complementation cell cycle specific ts546 cells	DPPA5|0.004090854|86.86%
DGC	DPYSL5	1	14.3	2	p24.1|p23.2	601136 Transsuppressor of expression 2 619667 Solute carrier family 35 member F6 619682 All-trans retinoic acid-induced differentiation factor	DPYSL5|0.240173493|32.42%
DGC	DRC1	1	14.3	2	p24.1|p23.2	601136 Transsuppressor of expression 2 619667 Solute carrier family 35 member F6 619682 All-trans retinoic acid-induced differentiation factor	DRC1|0.021378182|73.5%
DGC	DRG1	1	14.3	22	q12.1|q12.3	151626 Line-1.2 retrotransposable element 619741 Zinc finger matrin-type 5	DRG1|0.662216167|9.62%
DGC	DSE	1	14.3	6	q21|q22.31	109180 Baboon M7 virus replication 137010 F9 embryonic antigen 153435 Lymphokine-activated killer cell ligand 158050 Monkey RBC receptor 187330 Temperature sensitivity complementation cell cycle specific ts546 cells	DSE|0.823278071|5.23%
DGC	DTNB	1	14.3	2	p24.1|p23.2	601136 Transsuppressor of expression 2 619667 Solute carrier family 35 member F6 619682 All-trans retinoic acid-induced differentiation factor	DTNB|0.389089308|21.48%
DGC	DUSP14	1	14.3	17	q12|q21.2	138110 Glucose-6-phosphate dehydrogenase-like 610064 Opioid dependence susceptibility to 1 600720 Nitric oxide synthase 2 pseudogene 1 609467 Chemokine CC motif ligane 3 pseudogene 1	DUSP14|0.51056663|15.36%
DGC	DUSP15	1	14.3	20	q11.1|q11.22	151310 Leucine transport high	DUSP15|0.048121823|63.28%
DGC	DUSP18	1	14.3	22	q12.1|q12.3	151626 Line-1.2 retrotransposable element 619741 Zinc finger matrin-type 5	DUSP18|0.042158302|65.04%
DGC	DUSP2	1	14.3	2	q11.1|q11.2	601136 Transsuppressor of expression 2	DUSP2|0.082720397|54.63%
DGC	DUSP6	1	14.3	12	q21.33|q23.2	191120 Tubulin alpha-like-1 169900 Peptidase B 619749 Vezatin adherens junctions transmembrane protein 619729 Actin-related protein 6 614985 HELLP syndrome-associated long noncoding RNA	DUSP6|0.953914625|2.13%
DGC	DUSP7	1	14.3	3	p21.31|p21.1	601994 Transfer RNA arginine	DUSP7|0.265384162|30.24%
DGC	DYNLRB1	1	14.3	20	q11.21|q11.23	151310 Leucine transport high 601308 Myeloid leukemia-related locus	DYNLRB1|0.045923734|63.93%
DGC	EBAG9	1	14.3	8	q23.1|q23.3	147860 Interferon beta-3 fibroblast 608392 Autoimmune disease susceptibility to 3	EBAG9|0.597341682|11.87%
DGC	ECHDC2	1	14.3	1	p33|p32.3	154280 Suppression of anchorage independence-1 108420 Spermatogenic failure 2 616392 SKINT1-like pseudogene 618954 Cytochrome P450 family 4 subfamily Z member 2 pseudogene	ECHDC2|0.032103864|68.56%
DGC	EDEM2	1	14.3	20	q11.21|q11.23	151310 Leucine transport high 601308 Myeloid leukemia-related locus	EDEM2|0.351037677|24.03%
DGC	EEA1	1	14.3	12	q21.33|q23.2	191120 Tubulin alpha-like-1 169900 Peptidase B 619749 Vezatin adherens junctions transmembrane protein 619729 Actin-related protein 6 614985 HELLP syndrome-associated long noncoding RNA	EEA1|0.669678145|9.39%
DGC	EEF1A1	1	14.3	6	q12|q21	109180 Baboon M7 virus replication 137010 F9 embryonic antigen 153435 Lymphokine-activated killer cell ligand 158050 Monkey RBC receptor 187330 Temperature sensitivity complementation cell cycle specific ts546 cells	EEF1A1|0.588347145|12.19%
DGC	EEF1AKNMT	1	14.3	1	q24.2|q25.1	108420 Spermatogenic failure 2 151628 LINE retrotransposable element-2	NA
DGC	EEF1D	1	14.3	8	q24.3	147860 Interferon beta-3 fibroblast 608392 Autoimmune disease susceptibility to 3 167959 Human papillomavirus type 18 integration site-1	EEF1D|0.083769043|54.48%
DGC	EFCAB1	1	14.3	8	q11.1|q11.21	147860 Interferon beta-3 fibroblast 608392 Autoimmune disease susceptibility to 3	EFCAB1|0.138695847|44.58%
DGC	EFCAB8	1	14.3	20	q11.1|q11.22	151310 Leucine transport high	EFCAB8|0.003386582|87.94%
DGC	EFEMP1	1	14.3	2	p16.2|p16.1	601136 Transsuppressor of expression 2	EFEMP1|0.614642327|11.3%
DGC	EFR3B	1	14.3	2	p24.1|p23.2	601136 Transsuppressor of expression 2 619667 Solute carrier family 35 member F6 619682 All-trans retinoic acid-induced differentiation factor	EFR3B|0.149867166|43.05%
DGC	EIF1	1	14.3	17	q12|q21.2	138110 Glucose-6-phosphate dehydrogenase-like 610064 Opioid dependence susceptibility to 1 600720 Nitric oxide synthase 2 pseudogene 1 609467 Chemokine CC motif ligane 3 pseudogene 1	EIF1|0.716177817|8.09%
DGC	EIF2B4	1	14.3	2	p24.1|p23.2	601136 Transsuppressor of expression 2 619667 Solute carrier family 35 member F6 619682 All-trans retinoic acid-induced differentiation factor	EIF2B4|0.217680348|34.65%
DGC	EIF2S2	1	14.3	20	q11.21|q11.23	151310 Leucine transport high 601308 Myeloid leukemia-related locus	EIF2S2|0.898760158|3.45%
DGC	EIF4ENIF1	1	14.3	22	q12.1|q12.3	151626 Line-1.2 retrotransposable element 619741 Zinc finger matrin-type 5	EIF4ENIF1|0.395438348|21.04%
DGC	EIF6	1	14.3	20	q11.21|q11.23	151310 Leucine transport high 601308 Myeloid leukemia-related locus	EIF6|0.730804615|7.64%
DGC	ELK3	1	14.3	12	q21.33|q23.2	191120 Tubulin alpha-like-1 169900 Peptidase B 619749 Vezatin adherens junctions transmembrane protein 619729 Actin-related protein 6 614985 HELLP syndrome-associated long noncoding RNA	ELK3|0.541598044|14.14%
DGC	ELOVL4	1	14.3	6	q12|q21	109180 Baboon M7 virus replication 137010 F9 embryonic antigen 153435 Lymphokine-activated killer cell ligand 158050 Monkey RBC receptor 187330 Temperature sensitivity complementation cell cycle specific ts546 cells	ELOVL4|0.282299019|28.94%
DGC	ELP6	1	14.3	3	p21.31	601994 Transfer RNA arginine	ELP6|0.046380433|63.79%
DGC	EMID1	1	14.3	22	q12.1|q12.3	151626 Line-1.2 retrotransposable element 619741 Zinc finger matrin-type 5	EMID1|0.054836606|61.24%
DGC	EMILIN1	1	14.3	2	p24.1|p23.2	601136 Transsuppressor of expression 2 619667 Solute carrier family 35 member F6 619682 All-trans retinoic acid-induced differentiation factor	EMILIN1|0.587745466|12.22%
DGC	EML6	1	14.3	2	p16.2|p16.1	601136 Transsuppressor of expression 2	EML6|0.392730178|21.22%
DGC	ENGASE	1	14.3	17	q24.2|q25.3	138110 Glucose-6-phosphate dehydrogenase-like 610064 Opioid dependence susceptibility to 1 600720 Nitric oxide synthase 2 pseudogene 1 170200 Peptidase E 602197 Cerebellar degeneration-related autoantigen-3 603411 Effector cell protease receptor 1	ENGASE|0.010702145|80.37%
DGC	EPB41L1	1	14.3	20	q11.21|q11.23	151310 Leucine transport high 601308 Myeloid leukemia-related locus	EPB41L1|0.527475951|14.68%
DGC	EPHA7	1	14.3	6	q12|q21	109180 Baboon M7 virus replication 137010 F9 embryonic antigen 153435 Lymphokine-activated killer cell ligand 158050 Monkey RBC receptor 187330 Temperature sensitivity complementation cell cycle specific ts546 cells	EPHA7|0.928718915|2.77%
DGC	EPOP	1	14.3	17	q12|q21.2	138110 Glucose-6-phosphate dehydrogenase-like 610064 Opioid dependence susceptibility to 1 600720 Nitric oxide synthase 2 pseudogene 1 609467 Chemokine CC motif ligane 3 pseudogene 1	NA
DGC	EPPK1	1	14.3	8	q24.3	147860 Interferon beta-3 fibroblast 608392 Autoimmune disease susceptibility to 3 167959 Human papillomavirus type 18 integration site-1	EPPK1|0.004907463|85.91%
DGC	EPYC	1	14.3	12	q21.33|q23.2	191120 Tubulin alpha-like-1 169900 Peptidase B 619749 Vezatin adherens junctions transmembrane protein 619729 Actin-related protein 6 614985 HELLP syndrome-associated long noncoding RNA	EPYC|0.173418808|39.88%
DGC	ERBB2	1	14.3	17	q12|q21.2	138110 Glucose-6-phosphate dehydrogenase-like 610064 Opioid dependence susceptibility to 1 600720 Nitric oxide synthase 2 pseudogene 1 609467 Chemokine CC motif ligane 3 pseudogene 1	ERBB2|0.999907834|0.19%
DGC	ERGIC3	1	14.3	20	q11.21|q11.23	151310 Leucine transport high 601308 Myeloid leukemia-related locus	ERGIC3|0.237081134|32.69%
DGC	ERICH5	1	14.3	8	q22.1|q22.3	147860 Interferon beta-3 fibroblast 608392 Autoimmune disease susceptibility to 3	ERICH5|0.016535885|76.17%
DGC	ERLEC1	1	14.3	2	p16.2|p16.1	601136 Transsuppressor of expression 2	ERLEC1|0.368600143|22.79%
DGC	EVADR	1	14.3	6	q12|q21	109180 Baboon M7 virus replication 137010 F9 embryonic antigen 153435 Lymphokine-activated killer cell ligand 158050 Monkey RBC receptor 187330 Temperature sensitivity complementation cell cycle specific ts546 cells	NA
DGC	EVPL	1	14.3	17	q24.2|q25.3	138110 Glucose-6-phosphate dehydrogenase-like 610064 Opioid dependence susceptibility to 1 600720 Nitric oxide synthase 2 pseudogene 1 170200 Peptidase E 602197 Cerebellar degeneration-related autoantigen-3 603411 Effector cell protease receptor 1	EVPL|0.131929334|45.62%
DGC	EWSR1	1	14.3	22	q12.1|q12.3	151626 Line-1.2 retrotransposable element 619741 Zinc finger matrin-type 5	EWSR1|0.970999342|1.68%
DGC	EXOC3	1	14.3	5	p15.33|p15.32		EXOC3|0.113521181|48.58%
DGC	EXOC3-AS1	1	14.3	5	p15.33|p15.32		EXOC3-AS1|0.000853837|96.34%
DGC	EXOC7	1	14.3	17	q24.2|q25.3	138110 Glucose-6-phosphate dehydrogenase-like 610064 Opioid dependence susceptibility to 1 600720 Nitric oxide synthase 2 pseudogene 1 170200 Peptidase E 602197 Cerebellar degeneration-related autoantigen-3 603411 Effector cell protease receptor 1	EXOC7|0.311837374|26.7%
DGC	EXOSC4	1	14.3	8	q24.3	147860 Interferon beta-3 fibroblast 608392 Autoimmune disease susceptibility to 3 167959 Human papillomavirus type 18 integration site-1	EXOSC4|0.403537324|20.54%
DGC	EXOSC6	1	14.3	16	q22.1|q22.2	118870 Nonhistone chromosomal protein-1 133290 Esterase-B3 138060 Glucocorticoid receptor-like 1 147573 Interferon production regulator 247980 Lipase B lysosomal acid	EXOSC6|0.014567583|77.46%
DGC	FADS6	1	14.3	17	q24.2|q25.3	138110 Glucose-6-phosphate dehydrogenase-like 610064 Opioid dependence susceptibility to 1 600720 Nitric oxide synthase 2 pseudogene 1 170200 Peptidase E 602197 Cerebellar degeneration-related autoantigen-3 603411 Effector cell protease receptor 1	FADS6|0.029483585|69.62%
DGC	FAHD2A	1	14.3	2	q11.1|q11.2	601136 Transsuppressor of expression 2	FAHD2A|0.013701982|78.07%
DGC	FAHD2B	1	14.3	2	q11.1|q11.2	601136 Transsuppressor of expression 2	FAHD2B|0.002324445|90.12%
DGC	FAHD2CP	1	14.3	2	q11.1|q11.2	601136 Transsuppressor of expression 2	NA
DGC	FAIM2	1	14.3	12	q13.11|q13.12	191120 Tubulin alpha-like-1	FAIM2|0.217368454|34.67%
DGC	FAM104A	1	14.3	17	q24.2|q25.3	138110 Glucose-6-phosphate dehydrogenase-like 610064 Opioid dependence susceptibility to 1 600720 Nitric oxide synthase 2 pseudogene 1 170200 Peptidase E 602197 Cerebellar degeneration-related autoantigen-3 603411 Effector cell protease receptor 1	FAM104A|0.086418292|53.87%
DGC	FAM135A	1	14.3	6	q12|q21	109180 Baboon M7 virus replication 137010 F9 embryonic antigen 153435 Lymphokine-activated killer cell ligand 158050 Monkey RBC receptor 187330 Temperature sensitivity complementation cell cycle specific ts546 cells	FAM135A|0.320897393|26.1%
DGC	FAM135A-AS1	1	14.3	6	q12|q21	109180 Baboon M7 virus replication 137010 F9 embryonic antigen 153435 Lymphokine-activated killer cell ligand 158050 Monkey RBC receptor 187330 Temperature sensitivity complementation cell cycle specific ts546 cells	NA
DGC	FAM162B	1	14.3	6	q21|q22.31	109180 Baboon M7 virus replication 137010 F9 embryonic antigen 153435 Lymphokine-activated killer cell ligand 158050 Monkey RBC receptor 187330 Temperature sensitivity complementation cell cycle specific ts546 cells	FAM162B|0.009384362|81.39%
DGC	FAM166C	1	14.3	2	p24.1|p23.2	601136 Transsuppressor of expression 2 619667 Solute carrier family 35 member F6 619682 All-trans retinoic acid-induced differentiation factor	NA
DGC	FAM178B	1	14.3	2	q11.1|q11.2	601136 Transsuppressor of expression 2	FAM178B|0.009422898|81.35%
DGC	FAM184A	1	14.3	6	q21|q22.31	109180 Baboon M7 virus replication 137010 F9 embryonic antigen 153435 Lymphokine-activated killer cell ligand 158050 Monkey RBC receptor 187330 Temperature sensitivity complementation cell cycle specific ts546 cells	FAM184A|0.27237546|29.7%
DGC	FAM186A	1	14.3	12	q13.11|q13.12	191120 Tubulin alpha-like-1	FAM186A|0.00104253|95.21%
DGC	FAM186B	1	14.3	12	q13.11|q13.12	191120 Tubulin alpha-like-1	FAM186B|0.008719986|81.93%
DGC	FAM20A	1	14.3	17	q24.2|q25.3	138110 Glucose-6-phosphate dehydrogenase-like 610064 Opioid dependence susceptibility to 1 600720 Nitric oxide synthase 2 pseudogene 1 170200 Peptidase E 602197 Cerebellar degeneration-related autoantigen-3 603411 Effector cell protease receptor 1	FAM20A|0.134865834|45.12%
DGC	FAM228A	1	14.3	2	p24.1|p23.2	601136 Transsuppressor of expression 2 619667 Solute carrier family 35 member F6 619682 All-trans retinoic acid-induced differentiation factor	FAM228A|0.001202817|94.4%
DGC	FAM228B	1	14.3	2	p24.1|p23.2	601136 Transsuppressor of expression 2 619667 Solute carrier family 35 member F6 619682 All-trans retinoic acid-induced differentiation factor	FAM228B|0.030483261|69.18%
DGC	FAM25BP	1	14.3	10	q11.21|q11.22		FAM25BP|0.002593642|89.5%
DGC	FAM25C	1	14.3	10	q11.21|q11.22		FAM25C|0.001973458|91.07%
DGC	FAM25E	1	14.3	10	q11.21|q11.22		FAM25E|0.001953481|91.11%
DGC	FAM25G	1	14.3	10	q11.21|q11.22		FAM25G|0.002071577|90.79%
DGC	FAM71C	1	14.3	12	q21.33|q23.2	191120 Tubulin alpha-like-1 169900 Peptidase B 619749 Vezatin adherens junctions transmembrane protein 619729 Actin-related protein 6 614985 HELLP syndrome-associated long noncoding RNA	FAM71C|0.002375091|89.96%
DGC	FAM83C	1	14.3	20	q11.21|q11.23	151310 Leucine transport high 601308 Myeloid leukemia-related locus	FAM83C|0.031883834|68.66%
DGC	FAM83C-AS1	1	14.3	20	q11.21|q11.23	151310 Leucine transport high 601308 Myeloid leukemia-related locus	NA
DGC	FAM83H	1	14.3	8	q24.3	147860 Interferon beta-3 fibroblast 608392 Autoimmune disease susceptibility to 3 167959 Human papillomavirus type 18 integration site-1	FAM83H|0.021297262|73.53%
DGC	FAM95A	1	14.3	2	q11.1|q11.2	601136 Transsuppressor of expression 2	NA
DGC	FASLG	1	14.3	1	q24.2|q25.1	108420 Spermatogenic failure 2 151628 LINE retrotransposable element-2	FASLG|0.719610878|7.98%
DGC	FAXC	1	14.3	6	q12|q21	109180 Baboon M7 virus replication 137010 F9 embryonic antigen 153435 Lymphokine-activated killer cell ligand 158050 Monkey RBC receptor 187330 Temperature sensitivity complementation cell cycle specific ts546 cells	FAXC|0.38985373|21.43%
DGC	FBF1	1	14.3	17	q24.2|q25.3	138110 Glucose-6-phosphate dehydrogenase-like 610064 Opioid dependence susceptibility to 1 600720 Nitric oxide synthase 2 pseudogene 1 170200 Peptidase E 602197 Cerebellar degeneration-related autoantigen-3 603411 Effector cell protease receptor 1	FBF1|0.018850083|74.75%
DGC	FBN2	1	14.3	5	q23.2|q31.1		FBN2|0.394987399|21.09%
DGC	FBRS	1	14.3	16	p11.2|p11.1	118870 Nonhistone chromosomal protein-1 133290 Esterase-B3 138060 Glucocorticoid receptor-like 1 147573 Interferon production regulator 247980 Lipase B lysosomal acid 615835 Chromosome 16p11 inversion	FBRS|0.20332711|36.32%
DGC	FBXL19	1	14.3	16	p11.2|p11.1	118870 Nonhistone chromosomal protein-1 133290 Esterase-B3 138060 Glucocorticoid receptor-like 1 147573 Interferon production regulator 247980 Lipase B lysosomal acid 615835 Chromosome 16p11 inversion	FBXL19|0.304764345|27.3%
DGC	FBXL19-AS1	1	14.3	16	p11.2|p11.1	118870 Nonhistone chromosomal protein-1 133290 Esterase-B3 138060 Glucocorticoid receptor-like 1 147573 Interferon production regulator 247980 Lipase B lysosomal acid 615835 Chromosome 16p11 inversion	NA
DGC	FBXL20	1	14.3	17	q12|q21.2	138110 Glucose-6-phosphate dehydrogenase-like 610064 Opioid dependence susceptibility to 1 600720 Nitric oxide synthase 2 pseudogene 1 609467 Chemokine CC motif ligane 3 pseudogene 1	FBXL20|0.909573922|3.26%
DGC	FBXL4	1	14.3	6	q12|q21	109180 Baboon M7 virus replication 137010 F9 embryonic antigen 153435 Lymphokine-activated killer cell ligand 158050 Monkey RBC receptor 187330 Temperature sensitivity complementation cell cycle specific ts546 cells	FBXL4|0.644784135|10.28%
DGC	FBXL6	1	14.3	8	q24.3	147860 Interferon beta-3 fibroblast 608392 Autoimmune disease susceptibility to 3 167959 Human papillomavirus type 18 integration site-1	FBXL6|0.014665742|77.38%
DGC	FBXO43	1	14.3	8	q22.1|q22.3	147860 Interferon beta-3 fibroblast 608392 Autoimmune disease susceptibility to 3	FBXO43|0.032445993|68.41%
DGC	FBXO47	1	14.3	17	q12|q21.2	138110 Glucose-6-phosphate dehydrogenase-like 610064 Opioid dependence susceptibility to 1 600720 Nitric oxide synthase 2 pseudogene 1 609467 Chemokine CC motif ligane 3 pseudogene 1	FBXO47|0.203159321|36.35%
DGC	FCSK	1	14.3	16	q22.1|q22.2	118870 Nonhistone chromosomal protein-1 133290 Esterase-B3 138060 Glucocorticoid receptor-like 1 147573 Interferon production regulator 247980 Lipase B lysosomal acid	NA
DGC	FDXR	1	14.3	17	q24.2|q25.3	138110 Glucose-6-phosphate dehydrogenase-like 610064 Opioid dependence susceptibility to 1 600720 Nitric oxide synthase 2 pseudogene 1 170200 Peptidase E 602197 Cerebellar degeneration-related autoantigen-3 603411 Effector cell protease receptor 1	FDXR|0.060936463|59.62%
DGC	FER1L4	1	14.3	20	q11.21|q11.23	151310 Leucine transport high 601308 Myeloid leukemia-related locus	NA
DGC	FER1L5	1	14.3	2	q11.1|q11.2	601136 Transsuppressor of expression 2	NA
DGC	FGD6	1	14.3	12	q21.33|q23.2	191120 Tubulin alpha-like-1 169900 Peptidase B 619749 Vezatin adherens junctions transmembrane protein 619729 Actin-related protein 6 614985 HELLP syndrome-associated long noncoding RNA	FGD6|0.090862537|53.07%
DGC	FHL5	1	14.3	6	q12|q21	109180 Baboon M7 virus replication 137010 F9 embryonic antigen 153435 Lymphokine-activated killer cell ligand 158050 Monkey RBC receptor 187330 Temperature sensitivity complementation cell cycle specific ts546 cells	FHL5|0.168092705|40.56%
DGC	FILIP1	1	14.3	6	q12|q21	109180 Baboon M7 virus replication 137010 F9 embryonic antigen 153435 Lymphokine-activated killer cell ligand 158050 Monkey RBC receptor 187330 Temperature sensitivity complementation cell cycle specific ts546 cells	FILIP1|0.313057191|26.62%
DGC	FKBP10	1	14.3	17	q12|q21.2	138110 Glucose-6-phosphate dehydrogenase-like 610064 Opioid dependence susceptibility to 1 600720 Nitric oxide synthase 2 pseudogene 1 609467 Chemokine CC motif ligane 3 pseudogene 1	FKBP10|0.218625245|34.52%
DGC	FKBP11	1	14.3	12	q13.11|q13.12	191120 Tubulin alpha-like-1	FKBP11|0.127264572|46.29%
DGC	FKBP1B	1	14.3	2	p24.1|p23.2	601136 Transsuppressor of expression 2 619667 Solute carrier family 35 member F6 619682 All-trans retinoic acid-induced differentiation factor	FKBP1B|0.380625658|21.99%
DGC	FMNL3	1	14.3	12	q13.11|q13.12	191120 Tubulin alpha-like-1	FMNL3|0.311785054|26.71%
DGC	FMO1	1	14.3	1	q24.2|q25.1	108420 Spermatogenic failure 2 151628 LINE retrotransposable element-2	FMO1|0.057718168|60.49%
DGC	FMO2	1	14.3	1	q24.2|q25.1	108420 Spermatogenic failure 2 151628 LINE retrotransposable element-2	FMO2|0.07234096|56.93%
DGC	FMO3	1	14.3	1	q24.2|q25.1	108420 Spermatogenic failure 2 151628 LINE retrotransposable element-2	FMO3|0.026513666|71.11%
DGC	FMO4	1	14.3	1	q24.2|q25.1	108420 Spermatogenic failure 2 151628 LINE retrotransposable element-2	FMO4|0.023043421|72.69%
DGC	FMO6P	1	14.3	1	q24.2|q25.1	108420 Spermatogenic failure 2 151628 LINE retrotransposable element-2	FMO6P|0.046611182|63.71%
DGC	FNDC4	1	14.3	2	p24.1|p23.2	601136 Transsuppressor of expression 2 619667 Solute carrier family 35 member F6 619682 All-trans retinoic acid-induced differentiation factor	FNDC4|0.158280449|41.83%
DGC	FNIP1	1	14.3	5	q23.2|q31.1		FNIP1|0.473569017|17.03%
DGC	FOLR2	1	14.3	11	q13.4	606049 Acromegaloid features overgrowth cleft palate and hernia 135610 Fibronectin-like-2 194633 Zinc finger protein-126	FOLR2|0.013148569|78.41%
DGC	FOXH1	1	14.3	8	q24.3	147860 Interferon beta-3 fibroblast 608392 Autoimmune disease susceptibility to 3 167959 Human papillomavirus type 18 integration site-1	FOXH1|0.164462012|40.97%
DGC	FOXJ1	1	14.3	17	q24.2|q25.3	138110 Glucose-6-phosphate dehydrogenase-like 610064 Opioid dependence susceptibility to 1 600720 Nitric oxide synthase 2 pseudogene 1 170200 Peptidase E 602197 Cerebellar degeneration-related autoantigen-3 603411 Effector cell protease receptor 1	FOXJ1|0.610959543|11.44%
DGC	FOXS1	1	14.3	20	q11.1|q11.22	151310 Leucine transport high	FOXS1|0.040832452|65.5%
DGC	FRG1BP	1	14.3	20	q11.1|q11.22	151310 Leucine transport high	NA
DGC	FRK	1	14.3	6	q21|q22.31	109180 Baboon M7 virus replication 137010 F9 embryonic antigen 153435 Lymphokine-activated killer cell ligand 158050 Monkey RBC receptor 187330 Temperature sensitivity complementation cell cycle specific ts546 cells	FRK|0.146770084|43.49%
DGC	FRMPD2	1	14.3	10	q11.21|q11.22		FRMPD2|0.011176634|79.87%
DGC	FRMPD2B	1	14.3	10	q11.21|q11.22		NA
DGC	FSTL4	1	14.3	5	q23.2|q31.1		FSTL4|0.091818612|52.85%
DGC	FTH1P3	1	14.3	2	p24.1|p23.2	601136 Transsuppressor of expression 2 619667 Solute carrier family 35 member F6 619682 All-trans retinoic acid-induced differentiation factor	NA
DGC	FUS	1	14.3	16	p11.2|p11.1	118870 Nonhistone chromosomal protein-1 133290 Esterase-B3 138060 Glucocorticoid receptor-like 1 147573 Interferon production regulator 247980 Lipase B lysosomal acid 615835 Chromosome 16p11 inversion	FUS|0.947076631|2.33%
DGC	FUT9	1	14.3	6	q12|q21	109180 Baboon M7 virus replication 137010 F9 embryonic antigen 153435 Lymphokine-activated killer cell ligand 158050 Monkey RBC receptor 187330 Temperature sensitivity complementation cell cycle specific ts546 cells	FUT9|0.469659236|17.18%
DGC	GABRR1	1	14.3	6	q12|q21	109180 Baboon M7 virus replication 137010 F9 embryonic antigen 153435 Lymphokine-activated killer cell ligand 158050 Monkey RBC receptor 187330 Temperature sensitivity complementation cell cycle specific ts546 cells	GABRR1|0.24873192|31.64%
DGC	GABRR2	1	14.3	6	q12|q21	109180 Baboon M7 virus replication 137010 F9 embryonic antigen 153435 Lymphokine-activated killer cell ligand 158050 Monkey RBC receptor 187330 Temperature sensitivity complementation cell cycle specific ts546 cells	GABRR2|0.276805218|29.39%
DGC	GAL3ST1	1	14.3	22	q12.1|q12.3	151626 Line-1.2 retrotransposable element 619741 Zinc finger matrin-type 5	GAL3ST1|0.040851937|65.48%
DGC	GALK1	1	14.3	17	q24.2|q25.3	138110 Glucose-6-phosphate dehydrogenase-like 610064 Opioid dependence susceptibility to 1 600720 Nitric oxide synthase 2 pseudogene 1 170200 Peptidase E 602197 Cerebellar degeneration-related autoantigen-3 603411 Effector cell protease receptor 1	GALK1|0.289083483|28.42%
DGC	GALNT4	1	14.3	12	q21.33|q23.2	191120 Tubulin alpha-like-1 169900 Peptidase B 619749 Vezatin adherens junctions transmembrane protein 619729 Actin-related protein 6 614985 HELLP syndrome-associated long noncoding RNA	GALNT4|0.044097747|64.48%
DGC	GALR2	1	14.3	17	q24.2|q25.3	138110 Glucose-6-phosphate dehydrogenase-like 610064 Opioid dependence susceptibility to 1 600720 Nitric oxide synthase 2 pseudogene 1 170200 Peptidase E 602197 Cerebellar degeneration-related autoantigen-3 603411 Effector cell protease receptor 1	GALR2|0.024859122|71.87%
DGC	GAREM2	1	14.3	2	p24.1|p23.2	601136 Transsuppressor of expression 2 619667 Solute carrier family 35 member F6 619682 All-trans retinoic acid-induced differentiation factor	NA
DGC	GAS2L1	1	14.3	22	q12.1|q12.3	151626 Line-1.2 retrotransposable element 619741 Zinc finger matrin-type 5	GAS2L1|0.022794635|72.8%
DGC	GAS2L3	1	14.3	12	q21.33|q23.2	191120 Tubulin alpha-like-1 169900 Peptidase B 619749 Vezatin adherens junctions transmembrane protein 619729 Actin-related protein 6 614985 HELLP syndrome-associated long noncoding RNA	GAS2L3|0.05251963|61.9%
DGC	GAS5	1	14.3	1	q24.2|q25.1	108420 Spermatogenic failure 2 151628 LINE retrotransposable element-2	NA
DGC	GAS5-AS1	1	14.3	1	q24.2|q25.1	108420 Spermatogenic failure 2 151628 LINE retrotransposable element-2	NA
DGC	GAST	1	14.3	17	q12|q21.2	138110 Glucose-6-phosphate dehydrogenase-like 610064 Opioid dependence susceptibility to 1 600720 Nitric oxide synthase 2 pseudogene 1 609467 Chemokine CC motif ligane 3 pseudogene 1	GAST|0.108273828|49.53%
DGC	GCKR	1	14.3	2	p24.1|p23.2	601136 Transsuppressor of expression 2 619667 Solute carrier family 35 member F6 619682 All-trans retinoic acid-induced differentiation factor	GCKR|0.083855811|54.46%
DGC	GDAP1	1	14.3	8	q21.11|q21.13	147860 Interferon beta-3 fibroblast 608392 Autoimmune disease susceptibility to 3	GDAP1|0.422399807|19.49%
DGC	GDF10	1	14.3	10	q11.21|q11.22		GDF10|0.0826415|54.67%
DGC	GDF2	1	14.3	10	q11.21|q11.22		GDF2|0.210320834|35.53%
DGC	GDF5	1	14.3	20	q11.21|q11.23	151310 Leucine transport high 601308 Myeloid leukemia-related locus	GDF5|0.812568792|5.52%
DGC	GDF5-AS1	1	14.3	20	q11.21|q11.23	151310 Leucine transport high 601308 Myeloid leukemia-related locus	NA
DGC	GDF9	1	14.3	5	q23.2|q31.1		GDF9|0.168355003|40.53%
DGC	GDPD3	1	14.3	16	p11.2|p11.1	118870 Nonhistone chromosomal protein-1 133290 Esterase-B3 138060 Glucocorticoid receptor-like 1 147573 Interferon production regulator 247980 Lipase B lysosomal acid 615835 Chromosome 16p11 inversion	GDPD3|0.04001567|65.78%
DGC	GDPD5	1	14.3	11	q13.4|q13.5	606049 Acromegaloid features overgrowth cleft palate and hernia 135610 Fibronectin-like-2 194633 Zinc finger protein-126 165110 Oncogene SEA 169710 Pepsinogen A3 133220 Esterase-A4	GDPD5|0.159237794|41.7%
DGC	GFUS	1	14.3	8	q24.3	147860 Interferon beta-3 fibroblast 608392 Autoimmune disease susceptibility to 3 167959 Human papillomavirus type 18 integration site-1	NA
DGC	GGA3	1	14.3	17	q24.2|q25.3	138110 Glucose-6-phosphate dehydrogenase-like 610064 Opioid dependence susceptibility to 1 600720 Nitric oxide synthase 2 pseudogene 1 170200 Peptidase E 602197 Cerebellar degeneration-related autoantigen-3 603411 Effector cell protease receptor 1	GGA3|0.125773495|46.52%
DGC	GGT7	1	14.3	20	q11.21|q11.23	151310 Leucine transport high 601308 Myeloid leukemia-related locus	GGT7|0.129949078|45.86%
DGC	GHDC	1	14.3	17	q12|q21.2	138110 Glucose-6-phosphate dehydrogenase-like 610064 Opioid dependence susceptibility to 1 600720 Nitric oxide synthase 2 pseudogene 1 609467 Chemokine CC motif ligane 3 pseudogene 1	GHDC|0.012120637|79.14%
DGC	GJA10	1	14.3	6	q12|q21	109180 Baboon M7 virus replication 137010 F9 embryonic antigen 153435 Lymphokine-activated killer cell ligand 158050 Monkey RBC receptor 187330 Temperature sensitivity complementation cell cycle specific ts546 cells	GJA10|0.045387863|64.1%
DGC	GJB7	1	14.3	6	q12|q21	109180 Baboon M7 virus replication 137010 F9 embryonic antigen 153435 Lymphokine-activated killer cell ligand 158050 Monkey RBC receptor 187330 Temperature sensitivity complementation cell cycle specific ts546 cells	GJB7|0.051552844|62.18%
DGC	GJD3	1	14.3	17	q12|q21.2	138110 Glucose-6-phosphate dehydrogenase-like 610064 Opioid dependence susceptibility to 1 600720 Nitric oxide synthase 2 pseudogene 1 609467 Chemokine CC motif ligane 3 pseudogene 1	GJD3|0.018896321|74.7%
DGC	GLI4	1	14.3	8	q24.3	147860 Interferon beta-3 fibroblast 608392 Autoimmune disease susceptibility to 3 167959 Human papillomavirus type 18 integration site-1	GLI4|0.004023399|86.99%
DGC	GLT8D1	1	14.3	3	p21.31|p21.1	601994 Transfer RNA arginine	GLT8D1|0.23777886|32.62%
DGC	GLUD1P2	1	14.3	10	q11.21|q11.22		NA
DGC	GLYCTK	1	14.3	3	p21.31|p21.1	601994 Transfer RNA arginine	GLYCTK|0.07858393|55.51%
DGC	GLYCTK-AS1	1	14.3	3	p21.31|p21.1	601994 Transfer RNA arginine	NA
DGC	GML	1	14.3	8	q24.3	147860 Interferon beta-3 fibroblast 608392 Autoimmune disease susceptibility to 3 167959 Human papillomavirus type 18 integration site-1	GML|0.000127964|99.9%
DGC	GNAI2	1	14.3	3	p21.31|p21.1	601994 Transfer RNA arginine	GNAI2|0.673459922|9.28%
DGC	GNAT1	1	14.3	3	p21.31|p21.1	601994 Transfer RNA arginine	GNAT1|0.460739198|17.64%
DGC	GNL3	1	14.3	3	p21.31|p21.1	601994 Transfer RNA arginine	GNL3|0.156229255|42.12%
DGC	GOLGA2P5	1	14.3	12	q21.33|q23.2	191120 Tubulin alpha-like-1 169900 Peptidase B 619749 Vezatin adherens junctions transmembrane protein 619729 Actin-related protein 6 614985 HELLP syndrome-associated long noncoding RNA	NA
DGC	GOPC	1	14.3	6	q21|q22.31	109180 Baboon M7 virus replication 137010 F9 embryonic antigen 153435 Lymphokine-activated killer cell ligand 158050 Monkey RBC receptor 187330 Temperature sensitivity complementation cell cycle specific ts546 cells	GOPC|0.446247849|18.34%
DGC	GORAB	1	14.3	1	q24.2|q25.1	108420 Spermatogenic failure 2 151628 LINE retrotransposable element-2	GORAB|0.070011609|57.49%
DGC	GORAB-AS1	1	14.3	1	q24.2|q25.1	108420 Spermatogenic failure 2 151628 LINE retrotransposable element-2	NA
DGC	GPAA1	1	14.3	8	q24.3	147860 Interferon beta-3 fibroblast 608392 Autoimmune disease susceptibility to 3 167959 Human papillomavirus type 18 integration site-1	GPAA1|0.164457488|40.98%
DGC	GPAT2	1	14.3	2	q11.1|q11.2	601136 Transsuppressor of expression 2	GPAT2|0.051684905|62.15%
DGC	GPD1	1	14.3	12	q13.11|q13.12	191120 Tubulin alpha-like-1	GPD1|0.247841281|31.74%
DGC	GPIHBP1	1	14.3	8	q24.3	147860 Interferon beta-3 fibroblast 608392 Autoimmune disease susceptibility to 3 167959 Human papillomavirus type 18 integration site-1	GPIHBP1|0.000870813|96.22%
DGC	GPN1	1	14.3	2	p24.1|p23.2	601136 Transsuppressor of expression 2 619667 Solute carrier family 35 member F6 619682 All-trans retinoic acid-induced differentiation factor	GPN1|0.629274927|10.79%
DGC	GPR142	1	14.3	17	q24.2|q25.3	138110 Glucose-6-phosphate dehydrogenase-like 610064 Opioid dependence susceptibility to 1 600720 Nitric oxide synthase 2 pseudogene 1 170200 Peptidase E 602197 Cerebellar degeneration-related autoantigen-3 603411 Effector cell protease receptor 1	GPR142|0.010958601|80.1%
DGC	GPR179	1	14.3	17	q12|q21.2	138110 Glucose-6-phosphate dehydrogenase-like 610064 Opioid dependence susceptibility to 1 600720 Nitric oxide synthase 2 pseudogene 1 609467 Chemokine CC motif ligane 3 pseudogene 1	GPR179|0.012095511|79.16%
DGC	GPR52	1	14.3	1	q24.2|q25.1	108420 Spermatogenic failure 2 151628 LINE retrotransposable element-2	GPR52|0.450733677|18.14%
DGC	GPR62	1	14.3	3	p21.31|p21.1	601994 Transfer RNA arginine	GPR62|0.020482563|73.93%
DGC	GPR63	1	14.3	6	q12|q21	109180 Baboon M7 virus replication 137010 F9 embryonic antigen 153435 Lymphokine-activated killer cell ligand 158050 Monkey RBC receptor 187330 Temperature sensitivity complementation cell cycle specific ts546 cells	GPR63|0.080645765|55.03%
DGC	GPR75	1	14.3	2	p16.2|p16.1	601136 Transsuppressor of expression 2	GPR75|0.067383762|58.07%
DGC	GPR75-ASB3	1	14.3	2	p16.2|p16.1	601136 Transsuppressor of expression 2	GPR75-ASB3|0.248792517|31.63%
DGC	GPRC5C	1	14.3	17	q24.2|q25.3	138110 Glucose-6-phosphate dehydrogenase-like 610064 Opioid dependence susceptibility to 1 600720 Nitric oxide synthase 2 pseudogene 1 170200 Peptidase E 602197 Cerebellar degeneration-related autoantigen-3 603411 Effector cell protease receptor 1	GPRC5C|0.108947588|49.39%
DGC	GPRC6A	1	14.3	6	q21|q22.31	109180 Baboon M7 virus replication 137010 F9 embryonic antigen 153435 Lymphokine-activated killer cell ligand 158050 Monkey RBC receptor 187330 Temperature sensitivity complementation cell cycle specific ts546 cells	GPRC6A|0.071452609|57.11%
DGC	GPRIN2	1	14.3	10	q11.21|q11.22		GPRIN2|0.008107767|82.54%
DGC	GPT	1	14.3	8	q24.3	147860 Interferon beta-3 fibroblast 608392 Autoimmune disease susceptibility to 3 167959 Human papillomavirus type 18 integration site-1	GPT|0.04544175|64.08%
DGC	GRAMD2B	1	14.3	5	q23.2|q31.1		NA
DGC	GRB2	1	14.3	17	q24.2|q25.3	138110 Glucose-6-phosphate dehydrogenase-like 610064 Opioid dependence susceptibility to 1 600720 Nitric oxide synthase 2 pseudogene 1 170200 Peptidase E 602197 Cerebellar degeneration-related autoantigen-3 603411 Effector cell protease receptor 1	GRB2|0.997334494|0.63%
DGC	GRB7	1	14.3	17	q12|q21.2	138110 Glucose-6-phosphate dehydrogenase-like 610064 Opioid dependence susceptibility to 1 600720 Nitric oxide synthase 2 pseudogene 1 609467 Chemokine CC motif ligane 3 pseudogene 1	GRB7|0.304765757|27.29%
DGC	GRIK2	1	14.3	6	q12|q21	109180 Baboon M7 virus replication 137010 F9 embryonic antigen 153435 Lymphokine-activated killer cell ligand 158050 Monkey RBC receptor 187330 Temperature sensitivity complementation cell cycle specific ts546 cells	GRIK2|0.946004228|2.34%
DGC	GRIN2C	1	14.3	17	q24.2|q25.3	138110 Glucose-6-phosphate dehydrogenase-like 610064 Opioid dependence susceptibility to 1 600720 Nitric oxide synthase 2 pseudogene 1 170200 Peptidase E 602197 Cerebellar degeneration-related autoantigen-3 603411 Effector cell protease receptor 1	GRIN2C|0.081131764|54.96%
DGC	GRINA	1	14.3	8	q24.3	147860 Interferon beta-3 fibroblast 608392 Autoimmune disease susceptibility to 3 167959 Human papillomavirus type 18 integration site-1	GRINA|0.125503944|46.56%
DGC	GRM2	1	14.3	3	p21.31|p21.1	601994 Transfer RNA arginine	GRM2|0.283816283|28.82%
DGC	GSDMA	1	14.3	17	q12|q21.2	138110 Glucose-6-phosphate dehydrogenase-like 610064 Opioid dependence susceptibility to 1 600720 Nitric oxide synthase 2 pseudogene 1 609467 Chemokine CC motif ligane 3 pseudogene 1	GSDMA|0.08984738|53.26%
DGC	GSDMB	1	14.3	17	q12|q21.2	138110 Glucose-6-phosphate dehydrogenase-like 610064 Opioid dependence susceptibility to 1 600720 Nitric oxide synthase 2 pseudogene 1 609467 Chemokine CC motif ligane 3 pseudogene 1	GSDMB|0.00094476|95.82%
DGC	GSDMD	1	14.3	8	q24.3	147860 Interferon beta-3 fibroblast 608392 Autoimmune disease susceptibility to 3 167959 Human papillomavirus type 18 integration site-1	GSDMD|0.002056694|90.82%
DGC	GSS	1	14.3	20	q11.21|q11.23	151310 Leucine transport high 601308 Myeloid leukemia-related locus	GSS|0.304624522|27.32%
DGC	GTF3C2	1	14.3	2	p24.1|p23.2	601136 Transsuppressor of expression 2 619667 Solute carrier family 35 member F6 619682 All-trans retinoic acid-induced differentiation factor	GTF3C2|0.149918931|43.04%
DGC	GTF3C2-AS1	1	14.3	2	p24.1|p23.2	601136 Transsuppressor of expression 2 619667 Solute carrier family 35 member F6 619682 All-trans retinoic acid-induced differentiation factor	NA
DGC	H1-7	1	14.3	12	q13.11|q13.12	191120 Tubulin alpha-like-1	NA
DGC	H3-3B	1	14.3	17	q24.2|q25.3	138110 Glucose-6-phosphate dehydrogenase-like 610064 Opioid dependence susceptibility to 1 600720 Nitric oxide synthase 2 pseudogene 1 170200 Peptidase E 602197 Cerebellar degeneration-related autoantigen-3 603411 Effector cell protease receptor 1	NA
DGC	HACE1	1	14.3	6	q12|q21	109180 Baboon M7 virus replication 137010 F9 embryonic antigen 153435 Lymphokine-activated killer cell ligand 158050 Monkey RBC receptor 187330 Temperature sensitivity complementation cell cycle specific ts546 cells	HACE1|0.579561368|12.61%
DGC	HADHA	1	14.3	2	p24.1|p23.2	601136 Transsuppressor of expression 2 619667 Solute carrier family 35 member F6 619682 All-trans retinoic acid-induced differentiation factor	HADHA|0.294513459|28.08%
DGC	HADHB	1	14.3	2	p24.1|p23.2	601136 Transsuppressor of expression 2 619667 Solute carrier family 35 member F6 619682 All-trans retinoic acid-induced differentiation factor	HADHB|0.207953227|35.81%
DGC	HAL	1	14.3	12	q21.33|q23.2	191120 Tubulin alpha-like-1 169900 Peptidase B 619749 Vezatin adherens junctions transmembrane protein 619729 Actin-related protein 6 614985 HELLP syndrome-associated long noncoding RNA	HAL|0.524454657|14.77%
DGC	HAP1	1	14.3	17	q12|q21.2	138110 Glucose-6-phosphate dehydrogenase-like 610064 Opioid dependence susceptibility to 1 600720 Nitric oxide synthase 2 pseudogene 1 609467 Chemokine CC motif ligane 3 pseudogene 1	HAP1|0.012770935|78.67%
DGC	HCK	1	14.3	20	q11.1|q11.22	151310 Leucine transport high	HCK|0.276976994|29.35%
DGC	HCRT	1	14.3	17	q12|q21.2	138110 Glucose-6-phosphate dehydrogenase-like 610064 Opioid dependence susceptibility to 1 600720 Nitric oxide synthase 2 pseudogene 1 609467 Chemokine CC motif ligane 3 pseudogene 1	HCRT|0.154244007|42.37%
DGC	HDAC2	1	14.3	6	q21|q22.31	109180 Baboon M7 virus replication 137010 F9 embryonic antigen 153435 Lymphokine-activated killer cell ligand 158050 Monkey RBC receptor 187330 Temperature sensitivity complementation cell cycle specific ts546 cells	HDAC2|0.998000079|0.56%
DGC	HDAC2-AS2	1	14.3	6	q21|q22.31	109180 Baboon M7 virus replication 137010 F9 embryonic antigen 153435 Lymphokine-activated killer cell ligand 158050 Monkey RBC receptor 187330 Temperature sensitivity complementation cell cycle specific ts546 cells	NA
DGC	HDAC7	1	14.3	12	q13.11|q13.12	191120 Tubulin alpha-like-1	HDAC7|0.157662345|41.92%
DGC	HEMK1	1	14.3	3	p21.31|p21.1	601994 Transfer RNA arginine	HEMK1|0.0959122|51.96%
DGC	HGH1	1	14.3	8	q24.3	147860 Interferon beta-3 fibroblast 608392 Autoimmune disease susceptibility to 3 167959 Human papillomavirus type 18 integration site-1	HGH1|0.014887636|77.21%
DGC	HID1	1	14.3	17	q24.2|q25.3	138110 Glucose-6-phosphate dehydrogenase-like 610064 Opioid dependence susceptibility to 1 600720 Nitric oxide synthase 2 pseudogene 1 170200 Peptidase E 602197 Cerebellar degeneration-related autoantigen-3 603411 Effector cell protease receptor 1	HID1|0.122556429|47.01%
DGC	HID1-AS1	1	14.3	17	q24.2|q25.3	138110 Glucose-6-phosphate dehydrogenase-like 610064 Opioid dependence susceptibility to 1 600720 Nitric oxide synthase 2 pseudogene 1 170200 Peptidase E 602197 Cerebellar degeneration-related autoantigen-3 603411 Effector cell protease receptor 1	NA
DGC	HINT1	1	14.3	5	q23.2|q31.1		HINT1|0.117575307|47.83%
DGC	HIRIP3	1	14.3	16	p11.2|p11.1	118870 Nonhistone chromosomal protein-1 133290 Esterase-B3 138060 Glucocorticoid receptor-like 1 147573 Interferon production regulator 247980 Lipase B lysosomal acid 615835 Chromosome 16p11 inversion	HIRIP3|0.067527571|57.99%
DGC	HM13	1	14.3	20	q11.1|q11.22	151310 Leucine transport high	HM13|0.531748433|14.51%
DGC	HM13-AS1	1	14.3	20	q11.1|q11.22	151310 Leucine transport high	NA
DGC	HMGB3P1	1	14.3	20	q11.21|q11.23	151310 Leucine transport high 601308 Myeloid leukemia-related locus	NA
DGC	HMGN3	1	14.3	6	q12|q21	109180 Baboon M7 virus replication 137010 F9 embryonic antigen 153435 Lymphokine-activated killer cell ligand 158050 Monkey RBC receptor 187330 Temperature sensitivity complementation cell cycle specific ts546 cells	HMGN3|0.342435954|24.65%
DGC	HMGN3-AS1	1	14.3	6	q12|q21	109180 Baboon M7 virus replication 137010 F9 embryonic antigen 153435 Lymphokine-activated killer cell ligand 158050 Monkey RBC receptor 187330 Temperature sensitivity complementation cell cycle specific ts546 cells	NA
DGC	HNF1B	1	14.3	17	q12|q21.2	138110 Glucose-6-phosphate dehydrogenase-like 610064 Opioid dependence susceptibility to 1 600720 Nitric oxide synthase 2 pseudogene 1 609467 Chemokine CC motif ligane 3 pseudogene 1	HNF1B|0.995849779|0.76%
DGC	HNF4G	1	14.3	8	q21.11|q21.13	147860 Interferon beta-3 fibroblast 608392 Autoimmune disease susceptibility to 3	HNF4G|0.305567429|27.17%
DGC	HNRNPA1P33	1	14.3	10	q11.21|q11.22		NA
DGC	HORMAD2	1	14.3	22	q12.1|q12.3	151626 Line-1.2 retrotransposable element 619741 Zinc finger matrin-type 5	HORMAD2|0.104442559|50.34%
DGC	HORMAD2-AS1	1	14.3	22	q12.1|q12.3	151626 Line-1.2 retrotransposable element 619741 Zinc finger matrin-type 5	NA
DGC	HP	1	14.3	16	q22.1|q22.2	118870 Nonhistone chromosomal protein-1 133290 Esterase-B3 138060 Glucocorticoid receptor-like 1 147573 Interferon production regulator 247980 Lipase B lysosomal acid	HP|0.097650604|51.59%
DGC	HPR	1	14.3	16	q22.1|q22.2	118870 Nonhistone chromosomal protein-1 133290 Esterase-B3 138060 Glucocorticoid receptor-like 1 147573 Interferon production regulator 247980 Lipase B lysosomal acid	HPR|0.003632563|87.54%
DGC	HRAT5	1	14.3	5	p15.33|p15.32		NA
DGC	HS3ST5	1	14.3	6	q21|q22.31	109180 Baboon M7 virus replication 137010 F9 embryonic antigen 153435 Lymphokine-activated killer cell ligand 158050 Monkey RBC receptor 187330 Temperature sensitivity complementation cell cycle specific ts546 cells	HS3ST5|0.863581736|4.42%
DGC	HSD3B7	1	14.3	16	p11.2|p11.1	118870 Nonhistone chromosomal protein-1 133290 Esterase-B3 138060 Glucocorticoid receptor-like 1 147573 Interferon production regulator 247980 Lipase B lysosomal acid 615835 Chromosome 16p11 inversion	HSD3B7|0.090377296|53.14%
DGC	HSF1	1	14.3	8	q24.3	147860 Interferon beta-3 fibroblast 608392 Autoimmune disease susceptibility to 3 167959 Human papillomavirus type 18 integration site-1	HSF1|0.11322973|48.62%
DGC	HSPA4	1	14.3	5	q23.2|q31.1		HSPA4|0.998987243|0.41%
DGC	HSPB9	1	14.3	17	q12|q21.2	138110 Glucose-6-phosphate dehydrogenase-like 610064 Opioid dependence susceptibility to 1 600720 Nitric oxide synthase 2 pseudogene 1 609467 Chemokine CC motif ligane 3 pseudogene 1	HSPB9|0.002903354|88.82%
DGC	HTR1B	1	14.3	6	q12|q21	109180 Baboon M7 virus replication 137010 F9 embryonic antigen 153435 Lymphokine-activated killer cell ligand 158050 Monkey RBC receptor 187330 Temperature sensitivity complementation cell cycle specific ts546 cells	HTR1B|0.288825024|28.44%
DGC	HTR1E	1	14.3	6	q12|q21	109180 Baboon M7 virus replication 137010 F9 embryonic antigen 153435 Lymphokine-activated killer cell ligand 158050 Monkey RBC receptor 187330 Temperature sensitivity complementation cell cycle specific ts546 cells	HTR1E|0.110897001|49.02%
DGC	HYAL1	1	14.3	3	p21.31|p21.1	601994 Transfer RNA arginine	HYAL1|0.041685422|65.22%
DGC	HYAL2	1	14.3	3	p21.31|p21.1	601994 Transfer RNA arginine	HYAL2|0.076953351|55.93%
DGC	HYAL3	1	14.3	3	p21.31|p21.1	601994 Transfer RNA arginine	HYAL3|0.050395991|62.53%
DGC	HYDIN	1	14.3	16	q22.1|q22.2	118870 Nonhistone chromosomal protein-1 133290 Esterase-B3 138060 Glucocorticoid receptor-like 1 147573 Interferon production regulator 247980 Lipase B lysosomal acid	HYDIN|0.080749251|55.02%
DGC	IBTK	1	14.3	6	q12|q21	109180 Baboon M7 virus replication 137010 F9 embryonic antigen 153435 Lymphokine-activated killer cell ligand 158050 Monkey RBC receptor 187330 Temperature sensitivity complementation cell cycle specific ts546 cells	IBTK|0.314129975|26.49%
DGC	ID1	1	14.3	20	q11.1|q11.22	151310 Leucine transport high	ID1|0.781971782|6.25%
DGC	IFRD2	1	14.3	3	p21.31|p21.1	601994 Transfer RNA arginine	IFRD2|0.203123422|36.36%
DGC	IFT172	1	14.3	2	p24.1|p23.2	601136 Transsuppressor of expression 2 619667 Solute carrier family 35 member F6 619682 All-trans retinoic acid-induced differentiation factor	IFT172|0.496395337|16.02%
DGC	IGFBP4	1	14.3	17	q12|q21.2	138110 Glucose-6-phosphate dehydrogenase-like 610064 Opioid dependence susceptibility to 1 600720 Nitric oxide synthase 2 pseudogene 1 609467 Chemokine CC motif ligane 3 pseudogene 1	IGFBP4|0.415961517|19.8%
DGC	IKBIP	1	14.3	12	q21.33|q23.2	191120 Tubulin alpha-like-1 169900 Peptidase B 619749 Vezatin adherens junctions transmembrane protein 619729 Actin-related protein 6 614985 HELLP syndrome-associated long noncoding RNA	IKBIP|0.163118874|41.12%
DGC	IKZF3	1	14.3	17	q12|q21.2	138110 Glucose-6-phosphate dehydrogenase-like 610064 Opioid dependence susceptibility to 1 600720 Nitric oxide synthase 2 pseudogene 1 609467 Chemokine CC motif ligane 3 pseudogene 1	IKZF3|0.378393147|22.16%
DGC	IL13	1	14.3	5	q23.2|q31.1		IL13|0.004162767|86.79%
DGC	IL3	1	14.3	5	q23.2|q31.1		IL3|0.001204179|94.39%
DGC	IL34	1	14.3	16	q22.1|q22.2	118870 Nonhistone chromosomal protein-1 133290 Esterase-B3 138060 Glucocorticoid receptor-like 1 147573 Interferon production regulator 247980 Lipase B lysosomal acid	IL34|0.021290333|73.54%
DGC	IL4	1	14.3	5	q23.2|q31.1		IL4|0.022607227|72.87%
DGC	IL5	1	14.3	5	q23.2|q31.1		IL5|0.040657802|65.54%
DGC	IL9R	1	14.3	X	q11.1|q28	300345 Microphthalmia isolated with coloboma 1 300471 Cubitus valgus with mental retardation and unusual facies 300484 Orofaciodigital syndrome VIII 300716 Mental retardation X-linked 95 300719 Deafness cataract retinitis pigmentosa and sperm abnormalities 300864 Cerebral-cerebellar-coloboma syndrome X-linked 309050 Lutheran suppressor X-linked 300010 A-11 gene 300074 X chromosome-controlling element 300956 BRAF pseudogene 1 310310 MYCL-related processed gene 301070 WD repeat domain-containing protein 44 300795 Cancer/testis antigen family 45 member A4 300898 CD$1 antisense RNA 302000 Epidermolysis bullosa macular type 305424 Factor VIII F8B 314900 Xm 300824 OPN1LW and OPN1MW genes controller of	IL9R|0.003289279|88.09%
DGC	IMPG1	1	14.3	6	q12|q21	109180 Baboon M7 virus replication 137010 F9 embryonic antigen 153435 Lymphokine-activated killer cell ligand 158050 Monkey RBC receptor 187330 Temperature sensitivity complementation cell cycle specific ts546 cells	IMPG1|0.032027007|68.62%
DGC	ING3	1	14.3	7	q31.2|q31.31	118880 Nonhistone chromosomal protein-2 608391 Autoimmune disease susceptibility to 2 145290 Hyperreflexia 148750 Kinase-like protein	ING3|0.552974683|13.6%
DGC	INO80E	1	14.3	16	p11.2|p11.1	118870 Nonhistone chromosomal protein-1 133290 Esterase-B3 138060 Glucocorticoid receptor-like 1 147573 Interferon production regulator 247980 Lipase B lysosomal acid 615835 Chromosome 16p11 inversion	INO80E|0.407204412|20.37%
DGC	INPP5J	1	14.3	22	q12.1|q12.3	151626 Line-1.2 retrotransposable element 619741 Zinc finger matrin-type 5	INPP5J|0.114529014|48.38%
DGC	INPPL1	1	14.3	11	q13.4	606049 Acromegaloid features overgrowth cleft palate and hernia 135610 Fibronectin-like-2 194633 Zinc finger protein-126	INPPL1|0.351693164|23.97%
DGC	IQANK1	1	14.3	8	q24.3	147860 Interferon beta-3 fibroblast 608392 Autoimmune disease susceptibility to 3 167959 Human papillomavirus type 18 integration site-1	NA
DGC	IQCF1	1	14.3	3	p21.31|p21.1	601994 Transfer RNA arginine	IQCF1|0.003439671|87.87%
DGC	IQCF2	1	14.3	3	p21.31|p21.1	601994 Transfer RNA arginine	IQCF2|0.003556347|87.69%
DGC	IQCF3	1	14.3	3	p21.31|p21.1	601994 Transfer RNA arginine	IQCF3|0.000498271|98.44%
DGC	IQCF4P	1	14.3	3	p21.31|p21.1	601994 Transfer RNA arginine	NA
DGC	IQCF5	1	14.3	3	p21.31|p21.1	601994 Transfer RNA arginine	IQCF5|0.005348518|85.37%
DGC	IQCF5-AS1	1	14.3	3	p21.31|p21.1	601994 Transfer RNA arginine	NA
DGC	IQCF6	1	14.3	3	p21.31|p21.1	601994 Transfer RNA arginine	IQCF6|0.065730103|58.43%
DGC	IRAK1BP1	1	14.3	6	q12|q21	109180 Baboon M7 virus replication 137010 F9 embryonic antigen 153435 Lymphokine-activated killer cell ligand 158050 Monkey RBC receptor 187330 Temperature sensitivity complementation cell cycle specific ts546 cells	IRAK1BP1|0.071304062|57.14%
DGC	IRAK4	1	14.3	12	q12|q13.11	191120 Tubulin alpha-like-1	IRAK4|0.132991995|45.48%
DGC	IRF1	1	14.3	5	q23.2|q31.1		IRF1|0.855190095|4.53%
DGC	IRF1-AS1	1	14.3	5	q23.2|q31.1		NA
DGC	IRX1	1	14.3	5	p15.33|p15.32		IRX1|0.262353993|30.53%
DGC	IRX2	1	14.3	5	p15.33|p15.32		IRX2|0.220963975|34.31%
DGC	IRX4	1	14.3	5	p15.33|p15.32		IRX4|0.051961081|62.07%
DGC	ISOC1	1	14.3	5	q23.2|q31.1		ISOC1|0.122195983|47.09%
DGC	IST1	1	14.3	16	q22.1|q22.2	118870 Nonhistone chromosomal protein-1 133290 Esterase-B3 138060 Glucocorticoid receptor-like 1 147573 Interferon production regulator 247980 Lipase B lysosomal acid	IST1|0.589563017|12.15%
DGC	ITCH	1	14.3	20	q11.21|q11.23	151310 Leucine transport high 601308 Myeloid leukemia-related locus	ITCH|0.752501913|7.04%
DGC	ITGAL	1	14.3	16	p11.2|p11.1	118870 Nonhistone chromosomal protein-1 133290 Esterase-B3 138060 Glucocorticoid receptor-like 1 147573 Interferon production regulator 247980 Lipase B lysosomal acid 615835 Chromosome 16p11 inversion	ITGAL|0.028754377|70.04%
DGC	ITGAM	1	14.3	16	p11.2|p11.1	118870 Nonhistone chromosomal protein-1 133290 Esterase-B3 138060 Glucocorticoid receptor-like 1 147573 Interferon production regulator 247980 Lipase B lysosomal acid 615835 Chromosome 16p11 inversion	ITGAM|0.045509511|64.05%
DGC	ITGAX	1	14.3	16	p11.2|p11.1	118870 Nonhistone chromosomal protein-1 133290 Esterase-B3 138060 Glucocorticoid receptor-like 1 147573 Interferon production regulator 247980 Lipase B lysosomal acid 615835 Chromosome 16p11 inversion	ITGAX|0.012138527|79.13%
DGC	ITGB4	1	14.3	17	q24.2|q25.3	138110 Glucose-6-phosphate dehydrogenase-like 610064 Opioid dependence susceptibility to 1 600720 Nitric oxide synthase 2 pseudogene 1 170200 Peptidase E 602197 Cerebellar degeneration-related autoantigen-3 603411 Effector cell protease receptor 1	ITGB4|0.346553835|24.38%
DGC	ITIH1	1	14.3	3	p21.31|p21.1	601994 Transfer RNA arginine	ITIH1|0.047874237|63.37%
DGC	ITIH3	1	14.3	3	p21.31|p21.1	601994 Transfer RNA arginine	ITIH3|0.073451292|56.66%
DGC	ITIH4	1	14.3	3	p21.31|p21.1	601994 Transfer RNA arginine	ITIH4|0.010349328|80.6%
DGC	ITIH4-AS1	1	14.3	3	p21.31|p21.1	601994 Transfer RNA arginine	NA
DGC	ITPRIPL1	1	14.3	2	q11.1|q11.2	601136 Transsuppressor of expression 2	ITPRIPL1|0.065753218|58.41%
DGC	ITSN2	1	14.3	2	p24.1|p23.2	601136 Transsuppressor of expression 2 619667 Solute carrier family 35 member F6 619682 All-trans retinoic acid-induced differentiation factor	ITSN2|0.21044238|35.51%
DGC	JMJD6	1	14.3	17	q24.2|q25.3	138110 Glucose-6-phosphate dehydrogenase-like 610064 Opioid dependence susceptibility to 1 600720 Nitric oxide synthase 2 pseudogene 1 170200 Peptidase E 602197 Cerebellar degeneration-related autoantigen-3 603411 Effector cell protease receptor 1	JMJD6|0.341155468|24.76%
DGC	JPH1	1	14.3	8	q21.11|q21.13	147860 Interferon beta-3 fibroblast 608392 Autoimmune disease susceptibility to 3	JPH1|0.244789398|32.03%
DGC	JPT1	1	14.3	17	q24.2|q25.3	138110 Glucose-6-phosphate dehydrogenase-like 610064 Opioid dependence susceptibility to 1 600720 Nitric oxide synthase 2 pseudogene 1 170200 Peptidase E 602197 Cerebellar degeneration-related autoantigen-3 603411 Effector cell protease receptor 1	NA
DGC	JRK	1	14.3	8	q24.3	147860 Interferon beta-3 fibroblast 608392 Autoimmune disease susceptibility to 3 167959 Human papillomavirus type 18 integration site-1	NA
DGC	JUP	1	14.3	17	q12|q21.2	138110 Glucose-6-phosphate dehydrogenase-like 610064 Opioid dependence susceptibility to 1 600720 Nitric oxide synthase 2 pseudogene 1 609467 Chemokine CC motif ligane 3 pseudogene 1	JUP|0.822839641|5.24%
DGC	KANSL2	1	14.3	12	q13.11|q13.12	191120 Tubulin alpha-like-1	KANSL2|0.412689971|20%
DGC	KANSL3	1	14.3	2	q11.1|q11.2	601136 Transsuppressor of expression 2	KANSL3|0.21554108|34.94%
DGC	KAT2A	1	14.3	17	q12|q21.2	138110 Glucose-6-phosphate dehydrogenase-like 610064 Opioid dependence susceptibility to 1 600720 Nitric oxide synthase 2 pseudogene 1 609467 Chemokine CC motif ligane 3 pseudogene 1	KAT2A|0.368085538|22.83%
DGC	KAT8	1	14.3	16	p11.2|p11.1	118870 Nonhistone chromosomal protein-1 133290 Esterase-B3 138060 Glucocorticoid receptor-like 1 147573 Interferon production regulator 247980 Lipase B lysosomal acid 615835 Chromosome 16p11 inversion	KAT8|0.487697621|16.42%
DGC	KCND2	1	14.3	7	q31.2|q31.31	118880 Nonhistone chromosomal protein-2 608391 Autoimmune disease susceptibility to 2 145290 Hyperreflexia 148750 Kinase-like protein	KCND2|0.77155465|6.5%
DGC	KCNH3	1	14.3	12	q13.11|q13.12	191120 Tubulin alpha-like-1	KCNH3|0.203984921|36.24%
DGC	KCNH4	1	14.3	17	q12|q21.2	138110 Glucose-6-phosphate dehydrogenase-like 610064 Opioid dependence susceptibility to 1 600720 Nitric oxide synthase 2 pseudogene 1 609467 Chemokine CC motif ligane 3 pseudogene 1	KCNH4|0.122547699|47.02%
DGC	KCNIP3	1	14.3	2	q11.1|q11.2	601136 Transsuppressor of expression 2	KCNIP3|0.160681289|41.44%
DGC	KCNJ16	1	14.3	17	q24.2|q25.3	138110 Glucose-6-phosphate dehydrogenase-like 610064 Opioid dependence susceptibility to 1 600720 Nitric oxide synthase 2 pseudogene 1 170200 Peptidase E 602197 Cerebellar degeneration-related autoantigen-3 603411 Effector cell protease receptor 1	KCNJ16|0.085500733|54.06%
DGC	KCNJ2	1	14.3	17	q24.2|q25.3	138110 Glucose-6-phosphate dehydrogenase-like 610064 Opioid dependence susceptibility to 1 600720 Nitric oxide synthase 2 pseudogene 1 170200 Peptidase E 602197 Cerebellar degeneration-related autoantigen-3 603411 Effector cell protease receptor 1	KCNJ2|0.470888848|17.13%
DGC	KCNJ2-AS1	1	14.3	17	q24.2|q25.3	138110 Glucose-6-phosphate dehydrogenase-like 610064 Opioid dependence susceptibility to 1 600720 Nitric oxide synthase 2 pseudogene 1 170200 Peptidase E 602197 Cerebellar degeneration-related autoantigen-3 603411 Effector cell protease receptor 1	NA
DGC	KCNK3	1	14.3	2	p24.1|p23.2	601136 Transsuppressor of expression 2 619667 Solute carrier family 35 member F6 619682 All-trans retinoic acid-induced differentiation factor	KCNK3|0.310648351|26.78%
DGC	KCNQ5	1	14.3	6	q12|q21	109180 Baboon M7 virus replication 137010 F9 embryonic antigen 153435 Lymphokine-activated killer cell ligand 158050 Monkey RBC receptor 187330 Temperature sensitivity complementation cell cycle specific ts546 cells	KCNQ5|0.586473054|12.28%
DGC	KCNQ5-AS1	1	14.3	6	q12|q21	109180 Baboon M7 virus replication 137010 F9 embryonic antigen 153435 Lymphokine-activated killer cell ligand 158050 Monkey RBC receptor 187330 Temperature sensitivity complementation cell cycle specific ts546 cells	NA
DGC	KCNQ5-IT1	1	14.3	6	q12|q21	109180 Baboon M7 virus replication 137010 F9 embryonic antigen 153435 Lymphokine-activated killer cell ligand 158050 Monkey RBC receptor 187330 Temperature sensitivity complementation cell cycle specific ts546 cells	NA
DGC	KCNS2	1	14.3	8	q22.1|q22.3	147860 Interferon beta-3 fibroblast 608392 Autoimmune disease susceptibility to 3	KCNS2|0.461901351|17.58%
DGC	KCNV1	1	14.3	8	q23.1|q23.3	147860 Interferon beta-3 fibroblast 608392 Autoimmune disease susceptibility to 3	KCNV1|0.330893068|25.43%
DGC	KCTD13	1	14.3	16	p11.2|p11.1	118870 Nonhistone chromosomal protein-1 133290 Esterase-B3 138060 Glucocorticoid receptor-like 1 147573 Interferon production regulator 247980 Lipase B lysosomal acid 615835 Chromosome 16p11 inversion	KCTD13|0.086710417|53.83%
DGC	KCTD2	1	14.3	17	q24.2|q25.3	138110 Glucose-6-phosphate dehydrogenase-like 610064 Opioid dependence susceptibility to 1 600720 Nitric oxide synthase 2 pseudogene 1 170200 Peptidase E 602197 Cerebellar degeneration-related autoantigen-3 603411 Effector cell protease receptor 1	KCTD2|0.128706006|46.07%
DGC	KERA	1	14.3	12	q21.33|q23.2	191120 Tubulin alpha-like-1 169900 Peptidase B 619749 Vezatin adherens junctions transmembrane protein 619729 Actin-related protein 6 614985 HELLP syndrome-associated long noncoding RNA	KERA|0.287600325|28.54%
DGC	KHDC1	1	14.3	6	q12|q21	109180 Baboon M7 virus replication 137010 F9 embryonic antigen 153435 Lymphokine-activated killer cell ligand 158050 Monkey RBC receptor 187330 Temperature sensitivity complementation cell cycle specific ts546 cells	KHDC1|0.000604632|97.92%
DGC	KHDC1L	1	14.3	6	q12|q21	109180 Baboon M7 virus replication 137010 F9 embryonic antigen 153435 Lymphokine-activated killer cell ligand 158050 Monkey RBC receptor 187330 Temperature sensitivity complementation cell cycle specific ts546 cells	KHDC1L|0.000686739|97.35%
DGC	KHDC3L	1	14.3	6	q12|q21	109180 Baboon M7 virus replication 137010 F9 embryonic antigen 153435 Lymphokine-activated killer cell ligand 158050 Monkey RBC receptor 187330 Temperature sensitivity complementation cell cycle specific ts546 cells	KHDC3L|0.001214302|94.36%
DGC	KHK	1	14.3	2	p24.1|p23.2	601136 Transsuppressor of expression 2 619667 Solute carrier family 35 member F6 619682 All-trans retinoic acid-induced differentiation factor	KHK|0.246620117|31.88%
DGC	KIAA0040	1	14.3	1	q24.2|q25.1	108420 Spermatogenic failure 2 151628 LINE retrotransposable element-2	KIAA0040|0.065409428|58.51%
DGC	KIAA1656	1	14.3	22	q12.1|q12.3	151626 Line-1.2 retrotransposable element 619741 Zinc finger matrin-type 5	NA
DGC	KIF19	1	14.3	17	q24.2|q25.3	138110 Glucose-6-phosphate dehydrogenase-like 610064 Opioid dependence susceptibility to 1 600720 Nitric oxide synthase 2 pseudogene 1 170200 Peptidase E 602197 Cerebellar degeneration-related autoantigen-3 603411 Effector cell protease receptor 1	KIF19|0.04177832|65.18%
DGC	KIF22	1	14.3	16	p11.2|p11.1	118870 Nonhistone chromosomal protein-1 133290 Esterase-B3 138060 Glucocorticoid receptor-like 1 147573 Interferon production regulator 247980 Lipase B lysosomal acid 615835 Chromosome 16p11 inversion	KIF22|0.225712492|33.8%
DGC	KIF3A	1	14.3	5	q23.2|q31.1		KIF3A|0.779999913|6.32%
DGC	KIF3B	1	14.3	20	q11.1|q11.22	151310 Leucine transport high	KIF3B|0.368015892|22.85%
DGC	KIF3C	1	14.3	2	p24.1|p23.2	601136 Transsuppressor of expression 2 619667 Solute carrier family 35 member F6 619682 All-trans retinoic acid-induced differentiation factor	KIF3C|0.376772153|22.27%
DGC	KIF9	1	14.3	3	p21.31	601994 Transfer RNA arginine	KIF9|0.093578464|52.45%
DGC	KIF9-AS1	1	14.3	3	p21.31	601994 Transfer RNA arginine	NA
DGC	KIFC2	1	14.3	8	q24.3	147860 Interferon beta-3 fibroblast 608392 Autoimmune disease susceptibility to 3 167959 Human papillomavirus type 18 integration site-1	KIFC2|0.020866379|73.72%
DGC	KLHL10	1	14.3	17	q12|q21.2	138110 Glucose-6-phosphate dehydrogenase-like 610064 Opioid dependence susceptibility to 1 600720 Nitric oxide synthase 2 pseudogene 1 609467 Chemokine CC motif ligane 3 pseudogene 1	KLHL10|0.36979515|22.71%
DGC	KLHL11	1	14.3	17	q12|q21.2	138110 Glucose-6-phosphate dehydrogenase-like 610064 Opioid dependence susceptibility to 1 600720 Nitric oxide synthase 2 pseudogene 1 609467 Chemokine CC motif ligane 3 pseudogene 1	KLHL11|0.124048328|46.8%
DGC	KLHL18	1	14.3	3	p21.31	601994 Transfer RNA arginine	KLHL18|0.213393899|35.18%
DGC	KLHL20	1	14.3	1	q24.2|q25.1	108420 Spermatogenic failure 2 151628 LINE retrotransposable element-2	KLHL20|0.336779287|25.04%
DGC	KLHL29	1	14.3	2	p24.1|p23.2	601136 Transsuppressor of expression 2 619667 Solute carrier family 35 member F6 619682 All-trans retinoic acid-induced differentiation factor	KLHL29|0.650807711|10.08%
DGC	KLHL32	1	14.3	6	q12|q21	109180 Baboon M7 virus replication 137010 F9 embryonic antigen 153435 Lymphokine-activated killer cell ligand 158050 Monkey RBC receptor 187330 Temperature sensitivity complementation cell cycle specific ts546 cells	KLHL32|0.760276329|6.82%
DGC	KLHL35	1	14.3	11	q13.4|q13.5	606049 Acromegaloid features overgrowth cleft palate and hernia 135610 Fibronectin-like-2 194633 Zinc finger protein-126 165110 Oncogene SEA 169710 Pepsinogen A3 133220 Esterase-A4	KLHL35|0.05912947|60.12%
DGC	KMT2D	1	14.3	12	q13.11|q13.12	191120 Tubulin alpha-like-1	KMT2D|0.463434006|17.49%
DGC	KPNA5	1	14.3	6	q21|q22.31	109180 Baboon M7 virus replication 137010 F9 embryonic antigen 153435 Lymphokine-activated killer cell ligand 158050 Monkey RBC receptor 187330 Temperature sensitivity complementation cell cycle specific ts546 cells	KPNA5|0.380226055|22.04%
DGC	KREMEN1	1	14.3	22	q12.1|q12.3	151626 Line-1.2 retrotransposable element 619741 Zinc finger matrin-type 5	KREMEN1|0.204879305|36.13%
DGC	KRT10	1	14.3	17	q12|q21.2	138110 Glucose-6-phosphate dehydrogenase-like 610064 Opioid dependence susceptibility to 1 600720 Nitric oxide synthase 2 pseudogene 1 609467 Chemokine CC motif ligane 3 pseudogene 1	KRT10|0.085711046|54%
DGC	KRT12	1	14.3	17	q12|q21.2	138110 Glucose-6-phosphate dehydrogenase-like 610064 Opioid dependence susceptibility to 1 600720 Nitric oxide synthase 2 pseudogene 1 609467 Chemokine CC motif ligane 3 pseudogene 1	KRT12|0.089362402|53.37%
DGC	KRT13	1	14.3	17	q12|q21.2	138110 Glucose-6-phosphate dehydrogenase-like 610064 Opioid dependence susceptibility to 1 600720 Nitric oxide synthase 2 pseudogene 1 609467 Chemokine CC motif ligane 3 pseudogene 1	KRT13|0.071438602|57.11%
DGC	KRT14	1	14.3	17	q12|q21.2	138110 Glucose-6-phosphate dehydrogenase-like 610064 Opioid dependence susceptibility to 1 600720 Nitric oxide synthase 2 pseudogene 1 609467 Chemokine CC motif ligane 3 pseudogene 1	KRT14|0.6870623|8.91%
DGC	KRT15	1	14.3	17	q12|q21.2	138110 Glucose-6-phosphate dehydrogenase-like 610064 Opioid dependence susceptibility to 1 600720 Nitric oxide synthase 2 pseudogene 1 609467 Chemokine CC motif ligane 3 pseudogene 1	KRT15|0.103828379|50.45%
DGC	KRT16	1	14.3	17	q12|q21.2	138110 Glucose-6-phosphate dehydrogenase-like 610064 Opioid dependence susceptibility to 1 600720 Nitric oxide synthase 2 pseudogene 1 609467 Chemokine CC motif ligane 3 pseudogene 1	KRT16|0.063740015|58.95%
DGC	KRT17	1	14.3	17	q12|q21.2	138110 Glucose-6-phosphate dehydrogenase-like 610064 Opioid dependence susceptibility to 1 600720 Nitric oxide synthase 2 pseudogene 1 609467 Chemokine CC motif ligane 3 pseudogene 1	KRT17|0.105716158|50.09%
DGC	KRT19	1	14.3	17	q12|q21.2	138110 Glucose-6-phosphate dehydrogenase-like 610064 Opioid dependence susceptibility to 1 600720 Nitric oxide synthase 2 pseudogene 1 609467 Chemokine CC motif ligane 3 pseudogene 1	KRT19|0.230673274|33.31%
DGC	KRT19P2	1	14.3	12	q21.33|q23.2	191120 Tubulin alpha-like-1 169900 Peptidase B 619749 Vezatin adherens junctions transmembrane protein 619729 Actin-related protein 6 614985 HELLP syndrome-associated long noncoding RNA	NA
DGC	KRT20	1	14.3	17	q12|q21.2	138110 Glucose-6-phosphate dehydrogenase-like 610064 Opioid dependence susceptibility to 1 600720 Nitric oxide synthase 2 pseudogene 1 609467 Chemokine CC motif ligane 3 pseudogene 1	KRT20|0.013855054|77.98%
DGC	KRT222	1	14.3	17	q12|q21.2	138110 Glucose-6-phosphate dehydrogenase-like 610064 Opioid dependence susceptibility to 1 600720 Nitric oxide synthase 2 pseudogene 1 609467 Chemokine CC motif ligane 3 pseudogene 1	KRT222|0.250025919|31.52%
DGC	KRT23	1	14.3	17	q12|q21.2	138110 Glucose-6-phosphate dehydrogenase-like 610064 Opioid dependence susceptibility to 1 600720 Nitric oxide synthase 2 pseudogene 1 609467 Chemokine CC motif ligane 3 pseudogene 1	KRT23|0.054190188|61.41%
DGC	KRT24	1	14.3	17	q12|q21.2	138110 Glucose-6-phosphate dehydrogenase-like 610064 Opioid dependence susceptibility to 1 600720 Nitric oxide synthase 2 pseudogene 1 609467 Chemokine CC motif ligane 3 pseudogene 1	KRT24|0.036955337|66.8%
DGC	KRT25	1	14.3	17	q12|q21.2	138110 Glucose-6-phosphate dehydrogenase-like 610064 Opioid dependence susceptibility to 1 600720 Nitric oxide synthase 2 pseudogene 1 609467 Chemokine CC motif ligane 3 pseudogene 1	KRT25|0.138179747|44.66%
DGC	KRT26	1	14.3	17	q12|q21.2	138110 Glucose-6-phosphate dehydrogenase-like 610064 Opioid dependence susceptibility to 1 600720 Nitric oxide synthase 2 pseudogene 1 609467 Chemokine CC motif ligane 3 pseudogene 1	KRT26|0.025306314|71.66%
DGC	KRT27	1	14.3	17	q12|q21.2	138110 Glucose-6-phosphate dehydrogenase-like 610064 Opioid dependence susceptibility to 1 600720 Nitric oxide synthase 2 pseudogene 1 609467 Chemokine CC motif ligane 3 pseudogene 1	KRT27|0.075670712|56.13%
DGC	KRT28	1	14.3	17	q12|q21.2	138110 Glucose-6-phosphate dehydrogenase-like 610064 Opioid dependence susceptibility to 1 600720 Nitric oxide synthase 2 pseudogene 1 609467 Chemokine CC motif ligane 3 pseudogene 1	KRT28|0.063367793|59.03%
DGC	KRT31	1	14.3	17	q12|q21.2	138110 Glucose-6-phosphate dehydrogenase-like 610064 Opioid dependence susceptibility to 1 600720 Nitric oxide synthase 2 pseudogene 1 609467 Chemokine CC motif ligane 3 pseudogene 1	KRT31|0.188589309|38%
DGC	KRT32	1	14.3	17	q12|q21.2	138110 Glucose-6-phosphate dehydrogenase-like 610064 Opioid dependence susceptibility to 1 600720 Nitric oxide synthase 2 pseudogene 1 609467 Chemokine CC motif ligane 3 pseudogene 1	KRT32|0.027899063|70.47%
DGC	KRT33A	1	14.3	17	q12|q21.2	138110 Glucose-6-phosphate dehydrogenase-like 610064 Opioid dependence susceptibility to 1 600720 Nitric oxide synthase 2 pseudogene 1 609467 Chemokine CC motif ligane 3 pseudogene 1	KRT33A|0.099548288|51.24%
DGC	KRT33B	1	14.3	17	q12|q21.2	138110 Glucose-6-phosphate dehydrogenase-like 610064 Opioid dependence susceptibility to 1 600720 Nitric oxide synthase 2 pseudogene 1 609467 Chemokine CC motif ligane 3 pseudogene 1	KRT33B|0.085072249|54.17%
DGC	KRT34	1	14.3	17	q12|q21.2	138110 Glucose-6-phosphate dehydrogenase-like 610064 Opioid dependence susceptibility to 1 600720 Nitric oxide synthase 2 pseudogene 1 609467 Chemokine CC motif ligane 3 pseudogene 1	KRT34|0.187217345|38.16%
DGC	KRT35	1	14.3	17	q12|q21.2	138110 Glucose-6-phosphate dehydrogenase-like 610064 Opioid dependence susceptibility to 1 600720 Nitric oxide synthase 2 pseudogene 1 609467 Chemokine CC motif ligane 3 pseudogene 1	KRT35|0.077751455|55.72%
DGC	KRT36	1	14.3	17	q12|q21.2	138110 Glucose-6-phosphate dehydrogenase-like 610064 Opioid dependence susceptibility to 1 600720 Nitric oxide synthase 2 pseudogene 1 609467 Chemokine CC motif ligane 3 pseudogene 1	KRT36|0.094725552|52.2%
DGC	KRT37	1	14.3	17	q12|q21.2	138110 Glucose-6-phosphate dehydrogenase-like 610064 Opioid dependence susceptibility to 1 600720 Nitric oxide synthase 2 pseudogene 1 609467 Chemokine CC motif ligane 3 pseudogene 1	KRT37|0.01861193|74.92%
DGC	KRT38	1	14.3	17	q12|q21.2	138110 Glucose-6-phosphate dehydrogenase-like 610064 Opioid dependence susceptibility to 1 600720 Nitric oxide synthase 2 pseudogene 1 609467 Chemokine CC motif ligane 3 pseudogene 1	KRT38|0.008684534|81.96%
DGC	KRT39	1	14.3	17	q12|q21.2	138110 Glucose-6-phosphate dehydrogenase-like 610064 Opioid dependence susceptibility to 1 600720 Nitric oxide synthase 2 pseudogene 1 609467 Chemokine CC motif ligane 3 pseudogene 1	KRT39|0.034654578|67.55%
DGC	KRT40	1	14.3	17	q12|q21.2	138110 Glucose-6-phosphate dehydrogenase-like 610064 Opioid dependence susceptibility to 1 600720 Nitric oxide synthase 2 pseudogene 1 609467 Chemokine CC motif ligane 3 pseudogene 1	KRT40|0.036746986|66.89%
DGC	KRT42P	1	14.3	17	q12|q21.2	138110 Glucose-6-phosphate dehydrogenase-like 610064 Opioid dependence susceptibility to 1 600720 Nitric oxide synthase 2 pseudogene 1 609467 Chemokine CC motif ligane 3 pseudogene 1	NA
DGC	KRT9	1	14.3	17	q12|q21.2	138110 Glucose-6-phosphate dehydrogenase-like 610064 Opioid dependence susceptibility to 1 600720 Nitric oxide synthase 2 pseudogene 1 609467 Chemokine CC motif ligane 3 pseudogene 1	KRT9|0.008117817|82.53%
DGC	KRTAP1-1	1	14.3	17	q12|q21.2	138110 Glucose-6-phosphate dehydrogenase-like 610064 Opioid dependence susceptibility to 1 600720 Nitric oxide synthase 2 pseudogene 1 609467 Chemokine CC motif ligane 3 pseudogene 1	KRTAP1-1|0.015451113|76.85%
DGC	KRTAP1-3	1	14.3	17	q12|q21.2	138110 Glucose-6-phosphate dehydrogenase-like 610064 Opioid dependence susceptibility to 1 600720 Nitric oxide synthase 2 pseudogene 1 609467 Chemokine CC motif ligane 3 pseudogene 1	KRTAP1-3|0.019429401|74.46%
DGC	KRTAP1-4	1	14.3	17	q12|q21.2	138110 Glucose-6-phosphate dehydrogenase-like 610064 Opioid dependence susceptibility to 1 600720 Nitric oxide synthase 2 pseudogene 1 609467 Chemokine CC motif ligane 3 pseudogene 1	KRTAP1-4|0.034420126|67.65%
DGC	KRTAP1-5	1	14.3	17	q12|q21.2	138110 Glucose-6-phosphate dehydrogenase-like 610064 Opioid dependence susceptibility to 1 600720 Nitric oxide synthase 2 pseudogene 1 609467 Chemokine CC motif ligane 3 pseudogene 1	KRTAP1-5|0.023419758|72.45%
DGC	KRTAP16-1	1	14.3	17	q12|q21.2	138110 Glucose-6-phosphate dehydrogenase-like 610064 Opioid dependence susceptibility to 1 600720 Nitric oxide synthase 2 pseudogene 1 609467 Chemokine CC motif ligane 3 pseudogene 1	KRTAP16-1|0.011533267|79.55%
DGC	KRTAP17-1	1	14.3	17	q12|q21.2	138110 Glucose-6-phosphate dehydrogenase-like 610064 Opioid dependence susceptibility to 1 600720 Nitric oxide synthase 2 pseudogene 1 609467 Chemokine CC motif ligane 3 pseudogene 1	KRTAP17-1|0.012669369|78.77%
DGC	KRTAP2-1	1	14.3	17	q12|q21.2	138110 Glucose-6-phosphate dehydrogenase-like 610064 Opioid dependence susceptibility to 1 600720 Nitric oxide synthase 2 pseudogene 1 609467 Chemokine CC motif ligane 3 pseudogene 1	KRTAP2-1|0.144538289|43.8%
DGC	KRTAP2-2	1	14.3	17	q12|q21.2	138110 Glucose-6-phosphate dehydrogenase-like 610064 Opioid dependence susceptibility to 1 600720 Nitric oxide synthase 2 pseudogene 1 609467 Chemokine CC motif ligane 3 pseudogene 1	KRTAP2-2|0.10265631|50.66%
DGC	KRTAP2-3	1	14.3	17	q12|q21.2	138110 Glucose-6-phosphate dehydrogenase-like 610064 Opioid dependence susceptibility to 1 600720 Nitric oxide synthase 2 pseudogene 1 609467 Chemokine CC motif ligane 3 pseudogene 1	KRTAP2-3|0.105457359|50.15%
DGC	KRTAP2-4	1	14.3	17	q12|q21.2	138110 Glucose-6-phosphate dehydrogenase-like 610064 Opioid dependence susceptibility to 1 600720 Nitric oxide synthase 2 pseudogene 1 609467 Chemokine CC motif ligane 3 pseudogene 1	KRTAP2-4|0.134416908|45.21%
DGC	KRTAP29-1	1	14.3	17	q12|q21.2	138110 Glucose-6-phosphate dehydrogenase-like 610064 Opioid dependence susceptibility to 1 600720 Nitric oxide synthase 2 pseudogene 1 609467 Chemokine CC motif ligane 3 pseudogene 1	KRTAP29-1|0.006056854|84.51%
DGC	KRTAP3-1	1	14.3	17	q12|q21.2	138110 Glucose-6-phosphate dehydrogenase-like 610064 Opioid dependence susceptibility to 1 600720 Nitric oxide synthase 2 pseudogene 1 609467 Chemokine CC motif ligane 3 pseudogene 1	KRTAP3-1|0.109212062|49.34%
DGC	KRTAP3-2	1	14.3	17	q12|q21.2	138110 Glucose-6-phosphate dehydrogenase-like 610064 Opioid dependence susceptibility to 1 600720 Nitric oxide synthase 2 pseudogene 1 609467 Chemokine CC motif ligane 3 pseudogene 1	KRTAP3-2|0.189580631|37.86%
DGC	KRTAP3-3	1	14.3	17	q12|q21.2	138110 Glucose-6-phosphate dehydrogenase-like 610064 Opioid dependence susceptibility to 1 600720 Nitric oxide synthase 2 pseudogene 1 609467 Chemokine CC motif ligane 3 pseudogene 1	KRTAP3-3|0.151721542|42.72%
DGC	KRTAP4-1	1	14.3	17	q12|q21.2	138110 Glucose-6-phosphate dehydrogenase-like 610064 Opioid dependence susceptibility to 1 600720 Nitric oxide synthase 2 pseudogene 1 609467 Chemokine CC motif ligane 3 pseudogene 1	KRTAP4-1|0.01050289|80.51%
DGC	KRTAP4-11	1	14.3	17	q12|q21.2	138110 Glucose-6-phosphate dehydrogenase-like 610064 Opioid dependence susceptibility to 1 600720 Nitric oxide synthase 2 pseudogene 1 609467 Chemokine CC motif ligane 3 pseudogene 1	KRTAP4-11|0.005077297|85.71%
DGC	KRTAP4-12	1	14.3	17	q12|q21.2	138110 Glucose-6-phosphate dehydrogenase-like 610064 Opioid dependence susceptibility to 1 600720 Nitric oxide synthase 2 pseudogene 1 609467 Chemokine CC motif ligane 3 pseudogene 1	KRTAP4-12|0.004888526|85.93%
DGC	KRTAP4-2	1	14.3	17	q12|q21.2	138110 Glucose-6-phosphate dehydrogenase-like 610064 Opioid dependence susceptibility to 1 600720 Nitric oxide synthase 2 pseudogene 1 609467 Chemokine CC motif ligane 3 pseudogene 1	KRTAP4-2|0.004000339|87.02%
DGC	KRTAP4-3	1	14.3	17	q12|q21.2	138110 Glucose-6-phosphate dehydrogenase-like 610064 Opioid dependence susceptibility to 1 600720 Nitric oxide synthase 2 pseudogene 1 609467 Chemokine CC motif ligane 3 pseudogene 1	KRTAP4-3|0.001216731|94.35%
DGC	KRTAP4-4	1	14.3	17	q12|q21.2	138110 Glucose-6-phosphate dehydrogenase-like 610064 Opioid dependence susceptibility to 1 600720 Nitric oxide synthase 2 pseudogene 1 609467 Chemokine CC motif ligane 3 pseudogene 1	KRTAP4-4|0.003459136|87.84%
DGC	KRTAP4-5	1	14.3	17	q12|q21.2	138110 Glucose-6-phosphate dehydrogenase-like 610064 Opioid dependence susceptibility to 1 600720 Nitric oxide synthase 2 pseudogene 1 609467 Chemokine CC motif ligane 3 pseudogene 1	KRTAP4-5|0.004149252|86.8%
DGC	KRTAP4-6	1	14.3	17	q12|q21.2	138110 Glucose-6-phosphate dehydrogenase-like 610064 Opioid dependence susceptibility to 1 600720 Nitric oxide synthase 2 pseudogene 1 609467 Chemokine CC motif ligane 3 pseudogene 1	KRTAP4-6|0.003855865|87.22%
DGC	KRTAP4-7	1	14.3	17	q12|q21.2	138110 Glucose-6-phosphate dehydrogenase-like 610064 Opioid dependence susceptibility to 1 600720 Nitric oxide synthase 2 pseudogene 1 609467 Chemokine CC motif ligane 3 pseudogene 1	KRTAP4-7|0.005884004|84.72%
DGC	KRTAP4-8	1	14.3	17	q12|q21.2	138110 Glucose-6-phosphate dehydrogenase-like 610064 Opioid dependence susceptibility to 1 600720 Nitric oxide synthase 2 pseudogene 1 609467 Chemokine CC motif ligane 3 pseudogene 1	KRTAP4-8|0.007356666|83.19%
DGC	KRTAP4-9	1	14.3	17	q12|q21.2	138110 Glucose-6-phosphate dehydrogenase-like 610064 Opioid dependence susceptibility to 1 600720 Nitric oxide synthase 2 pseudogene 1 609467 Chemokine CC motif ligane 3 pseudogene 1	KRTAP4-9|0.003574824|87.65%
DGC	KRTAP9-1	1	14.3	17	q12|q21.2	138110 Glucose-6-phosphate dehydrogenase-like 610064 Opioid dependence susceptibility to 1 600720 Nitric oxide synthase 2 pseudogene 1 609467 Chemokine CC motif ligane 3 pseudogene 1	KRTAP9-1|0.001839367|91.43%
DGC	KRTAP9-2	1	14.3	17	q12|q21.2	138110 Glucose-6-phosphate dehydrogenase-like 610064 Opioid dependence susceptibility to 1 600720 Nitric oxide synthase 2 pseudogene 1 609467 Chemokine CC motif ligane 3 pseudogene 1	KRTAP9-2|0.002317479|90.14%
DGC	KRTAP9-3	1	14.3	17	q12|q21.2	138110 Glucose-6-phosphate dehydrogenase-like 610064 Opioid dependence susceptibility to 1 600720 Nitric oxide synthase 2 pseudogene 1 609467 Chemokine CC motif ligane 3 pseudogene 1	KRTAP9-3|0.001475925|92.88%
DGC	KRTAP9-4	1	14.3	17	q12|q21.2	138110 Glucose-6-phosphate dehydrogenase-like 610064 Opioid dependence susceptibility to 1 600720 Nitric oxide synthase 2 pseudogene 1 609467 Chemokine CC motif ligane 3 pseudogene 1	KRTAP9-4|0.00139083|93.39%
DGC	KRTAP9-6	1	14.3	17	q12|q21.2	138110 Glucose-6-phosphate dehydrogenase-like 610064 Opioid dependence susceptibility to 1 600720 Nitric oxide synthase 2 pseudogene 1 609467 Chemokine CC motif ligane 3 pseudogene 1	KRTAP9-6|0.002711096|89.21%
DGC	KRTAP9-7	1	14.3	17	q12|q21.2	138110 Glucose-6-phosphate dehydrogenase-like 610064 Opioid dependence susceptibility to 1 600720 Nitric oxide synthase 2 pseudogene 1 609467 Chemokine CC motif ligane 3 pseudogene 1	KRTAP9-7|0.002395161|89.91%
DGC	KRTAP9-8	1	14.3	17	q12|q21.2	138110 Glucose-6-phosphate dehydrogenase-like 610064 Opioid dependence susceptibility to 1 600720 Nitric oxide synthase 2 pseudogene 1 609467 Chemokine CC motif ligane 3 pseudogene 1	KRTAP9-8|0.001250299|94.16%
DGC	KRTAP9-9	1	14.3	17	q12|q21.2	138110 Glucose-6-phosphate dehydrogenase-like 610064 Opioid dependence susceptibility to 1 600720 Nitric oxide synthase 2 pseudogene 1 609467 Chemokine CC motif ligane 3 pseudogene 1	KRTAP9-9|0.005324379|85.39%
DGC	KRTCAP3	1	14.3	2	p24.1|p23.2	601136 Transsuppressor of expression 2 619667 Solute carrier family 35 member F6 619682 All-trans retinoic acid-induced differentiation factor	KRTCAP3|0.079512134|55.28%
DGC	LALBA	1	14.3	12	q13.11|q13.12	191120 Tubulin alpha-like-1	LALBA|0.011741332|79.41%
DGC	LAPTM4B	1	14.3	8	q22.1|q22.3	147860 Interferon beta-3 fibroblast 608392 Autoimmune disease susceptibility to 3	LAPTM4B|0.062005498|59.31%
DGC	LARP4	1	14.3	12	q13.11|q13.12	191120 Tubulin alpha-like-1	LARP4|0.199722934|36.76%
DGC	LASP1	1	14.3	17	q12|q21.2	138110 Glucose-6-phosphate dehydrogenase-like 610064 Opioid dependence susceptibility to 1 600720 Nitric oxide synthase 2 pseudogene 1 609467 Chemokine CC motif ligane 3 pseudogene 1	LASP1|0.242487273|32.25%
DGC	LCA5	1	14.3	6	q12|q21	109180 Baboon M7 virus replication 137010 F9 embryonic antigen 153435 Lymphokine-activated killer cell ligand 158050 Monkey RBC receptor 187330 Temperature sensitivity complementation cell cycle specific ts546 cells	LCA5|0.134636881|45.14%
DGC	LCAL1	1	14.3	6	q12|q21	109180 Baboon M7 virus replication 137010 F9 embryonic antigen 153435 Lymphokine-activated killer cell ligand 158050 Monkey RBC receptor 187330 Temperature sensitivity complementation cell cycle specific ts546 cells	NA
DGC	LEAP2	1	14.3	5	q23.2|q31.1		LEAP2|0.113087035|48.64%
DGC	LGALS3BP	1	14.3	17	q24.2|q25.3	138110 Glucose-6-phosphate dehydrogenase-like 610064 Opioid dependence susceptibility to 1 600720 Nitric oxide synthase 2 pseudogene 1 170200 Peptidase E 602197 Cerebellar degeneration-related autoantigen-3 603411 Effector cell protease receptor 1	LGALS3BP|0.006925105|83.59%
DGC	LIF	1	14.3	22	q12.1|q12.3	151626 Line-1.2 retrotransposable element 619741 Zinc finger matrin-type 5	LIF|0.834941871|4.99%
DGC	LIF-AS1	1	14.3	22	q12.1|q12.3	151626 Line-1.2 retrotransposable element 619741 Zinc finger matrin-type 5	NA
DGC	LIMA1	1	14.3	12	q13.11|q13.12	191120 Tubulin alpha-like-1	LIMA1|0.079031859|55.38%
DGC	LIMK2	1	14.3	22	q12.1|q12.3	151626 Line-1.2 retrotransposable element 619741 Zinc finger matrin-type 5	LIMK2|0.230792107|33.3%
DGC	LIN28B	1	14.3	6	q12|q21	109180 Baboon M7 virus replication 137010 F9 embryonic antigen 153435 Lymphokine-activated killer cell ligand 158050 Monkey RBC receptor 187330 Temperature sensitivity complementation cell cycle specific ts546 cells	LIN28B|0.533328362|14.45%
DGC	LIN28B-AS1	1	14.3	6	q12|q21	109180 Baboon M7 virus replication 137010 F9 embryonic antigen 153435 Lymphokine-activated killer cell ligand 158050 Monkey RBC receptor 187330 Temperature sensitivity complementation cell cycle specific ts546 cells	NA
DGC	LINC00028	1	14.3	20	q11.1|q11.22	151310 Leucine transport high	NA
DGC	LINC00051	1	14.3	8	q24.3	147860 Interferon beta-3 fibroblast 608392 Autoimmune disease susceptibility to 3 167959 Human papillomavirus type 18 integration site-1	NA
DGC	LINC00293	1	14.3	8	q11.1|q11.21	147860 Interferon beta-3 fibroblast 608392 Autoimmune disease susceptibility to 3	NA
DGC	LINC00342	1	14.3	2	q11.1|q11.2	601136 Transsuppressor of expression 2	NA
DGC	LINC00469	1	14.3	17	q24.2|q25.3	138110 Glucose-6-phosphate dehydrogenase-like 610064 Opioid dependence susceptibility to 1 600720 Nitric oxide synthase 2 pseudogene 1 170200 Peptidase E 602197 Cerebellar degeneration-related autoantigen-3 603411 Effector cell protease receptor 1	NA
DGC	LINC00472	1	14.3	6	q12|q21	109180 Baboon M7 virus replication 137010 F9 embryonic antigen 153435 Lymphokine-activated killer cell ligand 158050 Monkey RBC receptor 187330 Temperature sensitivity complementation cell cycle specific ts546 cells	NA
DGC	LINC00511	1	14.3	17	q24.2|q25.3	138110 Glucose-6-phosphate dehydrogenase-like 610064 Opioid dependence susceptibility to 1 600720 Nitric oxide synthase 2 pseudogene 1 170200 Peptidase E 602197 Cerebellar degeneration-related autoantigen-3 603411 Effector cell protease receptor 1	NA
DGC	LINC00534	1	14.3	8	q21.3	147860 Interferon beta-3 fibroblast 608392 Autoimmune disease susceptibility to 3	NA
DGC	LINC00615	1	14.3	12	q21.33|q23.2	191120 Tubulin alpha-like-1 169900 Peptidase B 619749 Vezatin adherens junctions transmembrane protein 619729 Actin-related protein 6 614985 HELLP syndrome-associated long noncoding RNA	NA
DGC	LINC00672	1	14.3	17	q12|q21.2	138110 Glucose-6-phosphate dehydrogenase-like 610064 Opioid dependence susceptibility to 1 600720 Nitric oxide synthase 2 pseudogene 1 609467 Chemokine CC motif ligane 3 pseudogene 1	NA
DGC	LINC00673	1	14.3	17	q24.2|q25.3	138110 Glucose-6-phosphate dehydrogenase-like 610064 Opioid dependence susceptibility to 1 600720 Nitric oxide synthase 2 pseudogene 1 170200 Peptidase E 602197 Cerebellar degeneration-related autoantigen-3 603411 Effector cell protease receptor 1	NA
DGC	LINC00696	1	14.3	3	p21.31|p21.1	601994 Transfer RNA arginine	LINC00696|0.000646386|97.56%
DGC	LINC00824	1	14.3	8	q24.13|q24.21	147860 Interferon beta-3 fibroblast 608392 Autoimmune disease susceptibility to 3	NA
DGC	LINC00842	1	14.3	10	q11.21|q11.22		NA
DGC	LINC00861	1	14.3	8	q24.13|q24.21	147860 Interferon beta-3 fibroblast 608392 Autoimmune disease susceptibility to 3	NA
DGC	LINC00868	1	14.3	17	q24.2|q25.3	138110 Glucose-6-phosphate dehydrogenase-like 610064 Opioid dependence susceptibility to 1 600720 Nitric oxide synthase 2 pseudogene 1 170200 Peptidase E 602197 Cerebellar degeneration-related autoantigen-3 603411 Effector cell protease receptor 1	NA
DGC	LINC00938	1	14.3	12	q12|q13.11	191120 Tubulin alpha-like-1	NA
DGC	LINC00967	1	14.3	8	q13.1|q13.2	147860 Interferon beta-3 fibroblast 608392 Autoimmune disease susceptibility to 3	NA
DGC	LINC00971	1	14.3	3	p12.2|p12.1		NA
DGC	LINC00974	1	14.3	17	q12|q21.2	138110 Glucose-6-phosphate dehydrogenase-like 610064 Opioid dependence susceptibility to 1 600720 Nitric oxide synthase 2 pseudogene 1 609467 Chemokine CC motif ligane 3 pseudogene 1	NA
DGC	LINC01017	1	14.3	5	p15.33|p15.32		NA
DGC	LINC01019	1	14.3	5	p15.33|p15.32		NA
DGC	LINC01020	1	14.3	5	p15.33|p15.32		NA
DGC	LINC01028	1	14.3	17	q24.2|q25.3	138110 Glucose-6-phosphate dehydrogenase-like 610064 Opioid dependence susceptibility to 1 600720 Nitric oxide synthase 2 pseudogene 1 170200 Peptidase E 602197 Cerebellar degeneration-related autoantigen-3 603411 Effector cell protease receptor 1	NA
DGC	LINC01030	1	14.3	8	q21.3	147860 Interferon beta-3 fibroblast 608392 Autoimmune disease susceptibility to 3	NA
DGC	LINC01111	1	14.3	8	q21.11|q21.13	147860 Interferon beta-3 fibroblast 608392 Autoimmune disease susceptibility to 3	NA
DGC	LINC01152	1	14.3	17	q24.2|q25.3	138110 Glucose-6-phosphate dehydrogenase-like 610064 Opioid dependence susceptibility to 1 600720 Nitric oxide synthase 2 pseudogene 1 170200 Peptidase E 602197 Cerebellar degeneration-related autoantigen-3 603411 Effector cell protease receptor 1	NA
DGC	LINC01184	1	14.3	5	q23.2|q31.1		NA
DGC	LINC01377	1	14.3	5	p15.33|p15.32		NA
DGC	LINC01381	1	14.3	2	p24.1|p23.2	601136 Transsuppressor of expression 2 619667 Solute carrier family 35 member F6 619682 All-trans retinoic acid-induced differentiation factor	NA
DGC	LINC01460	1	14.3	2	p24.1|p23.2	601136 Transsuppressor of expression 2 619667 Solute carrier family 35 member F6 619682 All-trans retinoic acid-induced differentiation factor	NA
DGC	LINC01482	1	14.3	17	q24.2|q25.3	138110 Glucose-6-phosphate dehydrogenase-like 610064 Opioid dependence susceptibility to 1 600720 Nitric oxide synthase 2 pseudogene 1 170200 Peptidase E 602197 Cerebellar degeneration-related autoantigen-3 603411 Effector cell protease receptor 1	NA
DGC	LINC01483	1	14.3	17	q24.2|q25.3	138110 Glucose-6-phosphate dehydrogenase-like 610064 Opioid dependence susceptibility to 1 600720 Nitric oxide synthase 2 pseudogene 1 170200 Peptidase E 602197 Cerebellar degeneration-related autoantigen-3 603411 Effector cell protease receptor 1	NA
DGC	LINC01497	1	14.3	17	q24.2|q25.3	138110 Glucose-6-phosphate dehydrogenase-like 610064 Opioid dependence susceptibility to 1 600720 Nitric oxide synthase 2 pseudogene 1 170200 Peptidase E 602197 Cerebellar degeneration-related autoantigen-3 603411 Effector cell protease receptor 1	NA
DGC	LINC01511	1	14.3	5	p15.33|p15.32		NA
DGC	LINC01521	1	14.3	22	q12.1|q12.3	151626 Line-1.2 retrotransposable element 619741 Zinc finger matrin-type 5	NA
DGC	LINC01526	1	14.3	6	q12|q21	109180 Baboon M7 virus replication 137010 F9 embryonic antigen 153435 Lymphokine-activated killer cell ligand 158050 Monkey RBC receptor 187330 Temperature sensitivity complementation cell cycle specific ts546 cells	NA
DGC	LINC01537	1	14.3	11	q13.4	606049 Acromegaloid features overgrowth cleft palate and hernia 135610 Fibronectin-like-2 194633 Zinc finger protein-126	NA
DGC	LINC01572	1	14.3	16	q22.1|q22.2	118870 Nonhistone chromosomal protein-1 133290 Esterase-B3 138060 Glucocorticoid receptor-like 1 147573 Interferon production regulator 247980 Lipase B lysosomal acid	NA
DGC	LINC01590	1	14.3	6	q12|q21	109180 Baboon M7 virus replication 137010 F9 embryonic antigen 153435 Lymphokine-activated killer cell ligand 158050 Monkey RBC receptor 187330 Temperature sensitivity complementation cell cycle specific ts546 cells	LINC01590|0.001633665|92.21%
DGC	LINC01592	1	14.3	8	q13.1|q13.2	147860 Interferon beta-3 fibroblast 608392 Autoimmune disease susceptibility to 3	NA
DGC	LINC01597	1	14.3	20	q11.1|q11.22	151310 Leucine transport high	NA
DGC	LINC01608	1	14.3	8	q23.1|q23.3	147860 Interferon beta-3 fibroblast 608392 Autoimmune disease susceptibility to 3	NA
DGC	LINC01609	1	14.3	8	q23.1|q23.3	147860 Interferon beta-3 fibroblast 608392 Autoimmune disease susceptibility to 3	NA
DGC	LINC01611	1	14.3	6	q12|q21	109180 Baboon M7 virus replication 137010 F9 embryonic antigen 153435 Lymphokine-activated killer cell ligand 158050 Monkey RBC receptor 187330 Temperature sensitivity complementation cell cycle specific ts546 cells	NA
DGC	LINC01619	1	14.3	12	q21.33|q23.2	191120 Tubulin alpha-like-1 169900 Peptidase B 619749 Vezatin adherens junctions transmembrane protein 619729 Actin-related protein 6 614985 HELLP syndrome-associated long noncoding RNA	NA
DGC	LINC01621	1	14.3	6	q12|q21	109180 Baboon M7 virus replication 137010 F9 embryonic antigen 153435 Lymphokine-activated killer cell ligand 158050 Monkey RBC receptor 187330 Temperature sensitivity complementation cell cycle specific ts546 cells	NA
DGC	LINC01626	1	14.3	6	q12|q21	109180 Baboon M7 virus replication 137010 F9 embryonic antigen 153435 Lymphokine-activated killer cell ligand 158050 Monkey RBC receptor 187330 Temperature sensitivity complementation cell cycle specific ts546 cells	NA
DGC	LINC01813	1	14.3	2	p16.2|p16.1	601136 Transsuppressor of expression 2	NA
DGC	LINC01973	1	14.3	17	q24.2|q25.3	138110 Glucose-6-phosphate dehydrogenase-like 610064 Opioid dependence susceptibility to 1 600720 Nitric oxide synthase 2 pseudogene 1 170200 Peptidase E 602197 Cerebellar degeneration-related autoantigen-3 603411 Effector cell protease receptor 1	NA
DGC	LINC01987	1	14.3	17	q24.2|q25.3	138110 Glucose-6-phosphate dehydrogenase-like 610064 Opioid dependence susceptibility to 1 600720 Nitric oxide synthase 2 pseudogene 1 170200 Peptidase E 602197 Cerebellar degeneration-related autoantigen-3 603411 Effector cell protease receptor 1	NA
DGC	LINC01993	1	14.3	17	q24.2|q25.3	138110 Glucose-6-phosphate dehydrogenase-like 610064 Opioid dependence susceptibility to 1 600720 Nitric oxide synthase 2 pseudogene 1 170200 Peptidase E 602197 Cerebellar degeneration-related autoantigen-3 603411 Effector cell protease receptor 1	NA
DGC	LINC02003	1	14.3	17	q24.2|q25.3	138110 Glucose-6-phosphate dehydrogenase-like 610064 Opioid dependence susceptibility to 1 600720 Nitric oxide synthase 2 pseudogene 1 170200 Peptidase E 602197 Cerebellar degeneration-related autoantigen-3 603411 Effector cell protease receptor 1	NA
DGC	LINC02025	1	14.3	3	p12.2|p12.1		NA
DGC	LINC02039	1	14.3	5	q23.2|q31.1		NA
DGC	LINC02079	1	14.3	17	q12|q21.2	138110 Glucose-6-phosphate dehydrogenase-like 610064 Opioid dependence susceptibility to 1 600720 Nitric oxide synthase 2 pseudogene 1 609467 Chemokine CC motif ligane 3 pseudogene 1	NA
DGC	LINC02080	1	14.3	17	q24.2|q25.3	138110 Glucose-6-phosphate dehydrogenase-like 610064 Opioid dependence susceptibility to 1 600720 Nitric oxide synthase 2 pseudogene 1 170200 Peptidase E 602197 Cerebellar degeneration-related autoantigen-3 603411 Effector cell protease receptor 1	NA
DGC	LINC02092	1	14.3	17	q24.2|q25.3	138110 Glucose-6-phosphate dehydrogenase-like 610064 Opioid dependence susceptibility to 1 600720 Nitric oxide synthase 2 pseudogene 1 170200 Peptidase E 602197 Cerebellar degeneration-related autoantigen-3 603411 Effector cell protease receptor 1	NA
DGC	LINC02097	1	14.3	17	q24.2|q25.3	138110 Glucose-6-phosphate dehydrogenase-like 610064 Opioid dependence susceptibility to 1 600720 Nitric oxide synthase 2 pseudogene 1 170200 Peptidase E 602197 Cerebellar degeneration-related autoantigen-3 603411 Effector cell protease receptor 1	NA
DGC	LINC02114	1	14.3	5	p15.33|p15.32		NA
DGC	LINC02116	1	14.3	5	p15.33|p15.32		NA
DGC	LINC02121	1	14.3	5	p15.33|p15.32		NA
DGC	LINC02136	1	14.3	16	q22.1|q22.2	118870 Nonhistone chromosomal protein-1 133290 Esterase-B3 138060 Glucocorticoid receptor-like 1 147573 Interferon production regulator 247980 Lipase B lysosomal acid	NA
DGC	LINC02162	1	14.3	5	p15.33|p15.32		NA
DGC	LINC02237	1	14.3	8	q23.1|q23.3	147860 Interferon beta-3 fibroblast 608392 Autoimmune disease susceptibility to 3	NA
DGC	LINC02392	1	14.3	12	q21.33|q23.2	191120 Tubulin alpha-like-1 169900 Peptidase B 619749 Vezatin adherens junctions transmembrane protein 619729 Actin-related protein 6 614985 HELLP syndrome-associated long noncoding RNA	NA
DGC	LINC02395	1	14.3	12	q13.11|q13.12	191120 Tubulin alpha-like-1	NA
DGC	LINC02396	1	14.3	12	q13.11|q13.12	191120 Tubulin alpha-like-1	NA
DGC	LINC02397	1	14.3	12	q21.33|q23.2	191120 Tubulin alpha-like-1 169900 Peptidase B 619749 Vezatin adherens junctions transmembrane protein 619729 Actin-related protein 6 614985 HELLP syndrome-associated long noncoding RNA	NA
DGC	LINC02399	1	14.3	12	q21.33|q23.2	191120 Tubulin alpha-like-1 169900 Peptidase B 619749 Vezatin adherens junctions transmembrane protein 619729 Actin-related protein 6 614985 HELLP syndrome-associated long noncoding RNA	NA
DGC	LINC02410	1	14.3	12	q21.33|q23.2	191120 Tubulin alpha-like-1 169900 Peptidase B 619749 Vezatin adherens junctions transmembrane protein 619729 Actin-related protein 6 614985 HELLP syndrome-associated long noncoding RNA	NA
DGC	LINC02412	1	14.3	12	q21.33|q23.2	191120 Tubulin alpha-like-1 169900 Peptidase B 619749 Vezatin adherens junctions transmembrane protein 619729 Actin-related protein 6 614985 HELLP syndrome-associated long noncoding RNA	NA
DGC	LINC02429	1	14.3	4	q12|q13.1	187320 Temperature sensitivity complementation ts13	NA
DGC	LINC02453	1	14.3	12	q21.33|q23.2	191120 Tubulin alpha-like-1 169900 Peptidase B 619749 Vezatin adherens junctions transmembrane protein 619729 Actin-related protein 6 614985 HELLP syndrome-associated long noncoding RNA	NA
DGC	LINC02494	1	14.3	4	q12|q13.1	187320 Temperature sensitivity complementation ts13	NA
DGC	LINC02518	1	14.3	6	q21|q22.31	109180 Baboon M7 virus replication 137010 F9 embryonic antigen 153435 Lymphokine-activated killer cell ligand 158050 Monkey RBC receptor 187330 Temperature sensitivity complementation cell cycle specific ts546 cells	NA
DGC	LINC02534	1	14.3	6	q21|q22.31	109180 Baboon M7 virus replication 137010 F9 embryonic antigen 153435 Lymphokine-activated killer cell ligand 158050 Monkey RBC receptor 187330 Temperature sensitivity complementation cell cycle specific ts546 cells	NA
DGC	LINC02535	1	14.3	6	q12|q21	109180 Baboon M7 virus replication 137010 F9 embryonic antigen 153435 Lymphokine-activated killer cell ligand 158050 Monkey RBC receptor 187330 Temperature sensitivity complementation cell cycle specific ts546 cells	NA
DGC	LINC02540	1	14.3	6	q12|q21	109180 Baboon M7 virus replication 137010 F9 embryonic antigen 153435 Lymphokine-activated killer cell ligand 158050 Monkey RBC receptor 187330 Temperature sensitivity complementation cell cycle specific ts546 cells	NA
DGC	LINC02541	1	14.3	6	q21|q22.31	109180 Baboon M7 virus replication 137010 F9 embryonic antigen 153435 Lymphokine-activated killer cell ligand 158050 Monkey RBC receptor 187330 Temperature sensitivity complementation cell cycle specific ts546 cells	NA
DGC	LINC02542	1	14.3	6	q12|q21	109180 Baboon M7 virus replication 137010 F9 embryonic antigen 153435 Lymphokine-activated killer cell ligand 158050 Monkey RBC receptor 187330 Temperature sensitivity complementation cell cycle specific ts546 cells	NA
DGC	LINC02558	1	14.3	22	q12.1|q12.3	151626 Line-1.2 retrotransposable element 619741 Zinc finger matrin-type 5	NA
DGC	LINC02619	1	14.3	4	q12|q13.1	187320 Temperature sensitivity complementation ts13	NA
DGC	LINC02878	1	14.3	8	q24.3	147860 Interferon beta-3 fibroblast 608392 Autoimmune disease susceptibility to 3 167959 Human papillomavirus type 18 integration site-1	NA
DGC	LINC02880	1	14.3	6	q21|q22.31	109180 Baboon M7 virus replication 137010 F9 embryonic antigen 153435 Lymphokine-activated killer cell ligand 158050 Monkey RBC receptor 187330 Temperature sensitivity complementation cell cycle specific ts546 cells	NA
DGC	LLGL2	1	14.3	17	q24.2|q25.3	138110 Glucose-6-phosphate dehydrogenase-like 610064 Opioid dependence susceptibility to 1 600720 Nitric oxide synthase 2 pseudogene 1 170200 Peptidase E 602197 Cerebellar degeneration-related autoantigen-3 603411 Effector cell protease receptor 1	LLGL2|0.092090465|52.79%
DGC	LMAN2L	1	14.3	2	q11.1|q11.2	601136 Transsuppressor of expression 2	LMAN2L|0.305869949|27.15%
DGC	LMBR1L	1	14.3	12	q13.11|q13.12	191120 Tubulin alpha-like-1	LMBR1L|0.519458647|15.04%
DGC	LMBRD1	1	14.3	6	q12|q21	109180 Baboon M7 virus replication 137010 F9 embryonic antigen 153435 Lymphokine-activated killer cell ligand 158050 Monkey RBC receptor 187330 Temperature sensitivity complementation cell cycle specific ts546 cells	LMBRD1|0.57121107|12.92%
DGC	LMNB1	1	14.3	5	q23.2|q31.1		LMNB1|0.607670958|11.52%
DGC	LMNB1-DT	1	14.3	5	q23.2|q31.1		NA
DGC	LNCOC1	1	14.3	8	q24.3	147860 Interferon beta-3 fibroblast 608392 Autoimmune disease susceptibility to 3 167959 Human papillomavirus type 18 integration site-1	NA
DGC	LOC100129434	1	14.3	2	p16.2|p16.1	601136 Transsuppressor of expression 2	NA
DGC	LOC100130027	1	14.3	8	q24.3	147860 Interferon beta-3 fibroblast 608392 Autoimmune disease susceptibility to 3 167959 Human papillomavirus type 18 integration site-1	NA
DGC	LOC100130373	1	14.3	20	q11.21|q11.23	151310 Leucine transport high 601308 Myeloid leukemia-related locus	NA
DGC	LOC100130520	1	14.3	17	q24.2|q25.3	138110 Glucose-6-phosphate dehydrogenase-like 610064 Opioid dependence susceptibility to 1 600720 Nitric oxide synthase 2 pseudogene 1 170200 Peptidase E 602197 Cerebellar degeneration-related autoantigen-3 603411 Effector cell protease receptor 1	NA
DGC	LOC100132813	1	14.3	8	q23.1|q23.3	147860 Interferon beta-3 fibroblast 608392 Autoimmune disease susceptibility to 3	NA
DGC	LOC100134391	1	14.3	17	q24.2|q25.3	138110 Glucose-6-phosphate dehydrogenase-like 610064 Opioid dependence susceptibility to 1 600720 Nitric oxide synthase 2 pseudogene 1 170200 Peptidase E 602197 Cerebellar degeneration-related autoantigen-3 603411 Effector cell protease receptor 1	NA
DGC	LOC100287042	1	14.3	17	q24.2|q25.3	138110 Glucose-6-phosphate dehydrogenase-like 610064 Opioid dependence susceptibility to 1 600720 Nitric oxide synthase 2 pseudogene 1 170200 Peptidase E 602197 Cerebellar degeneration-related autoantigen-3 603411 Effector cell protease receptor 1	NA
DGC	LOC100287467	1	14.3	6	q21|q22.31	109180 Baboon M7 virus replication 137010 F9 embryonic antigen 153435 Lymphokine-activated killer cell ligand 158050 Monkey RBC receptor 187330 Temperature sensitivity complementation cell cycle specific ts546 cells	NA
DGC	LOC100287808	1	14.3	17	q12|q21.2	138110 Glucose-6-phosphate dehydrogenase-like 610064 Opioid dependence susceptibility to 1 600720 Nitric oxide synthase 2 pseudogene 1 609467 Chemokine CC motif ligane 3 pseudogene 1	NA
DGC	LOC100287846	1	14.3	8	q11.1|q11.21	147860 Interferon beta-3 fibroblast 608392 Autoimmune disease susceptibility to 3	NA
DGC	LOC100288798	1	14.3	12	q12|q13.11	191120 Tubulin alpha-like-1	NA
DGC	LOC100310756	1	14.3	8	q24.3	147860 Interferon beta-3 fibroblast 608392 Autoimmune disease susceptibility to 3 167959 Human papillomavirus type 18 integration site-1	NA
DGC	LOC100335030	1	14.3	12	q13.11|q13.12	191120 Tubulin alpha-like-1	NA
DGC	LOC100505782	1	14.3	17	q12|q21.2	138110 Glucose-6-phosphate dehydrogenase-like 610064 Opioid dependence susceptibility to 1 600720 Nitric oxide synthase 2 pseudogene 1 609467 Chemokine CC motif ligane 3 pseudogene 1	NA
DGC	LOC100506023	1	14.3	1	q24.2|q25.1	108420 Spermatogenic failure 2 151628 LINE retrotransposable element-2	NA
DGC	LOC100506076	1	14.3	2	q11.1|q11.2	601136 Transsuppressor of expression 2	NA
DGC	LOC100506083	1	14.3	16	q22.1|q22.2	118870 Nonhistone chromosomal protein-1 133290 Esterase-B3 138060 Glucocorticoid receptor-like 1 147573 Interferon production regulator 247980 Lipase B lysosomal acid	NA
DGC	LOC100506123	1	14.3	2	q11.1|q11.2	601136 Transsuppressor of expression 2	NA
DGC	LOC100506688	1	14.3	5	p15.33|p15.32		NA
DGC	LOC100506858	1	14.3	5	p15.33|p15.32		NA
DGC	LOC100507351	1	14.3	17	q24.2|q25.3	138110 Glucose-6-phosphate dehydrogenase-like 610064 Opioid dependence susceptibility to 1 600720 Nitric oxide synthase 2 pseudogene 1 170200 Peptidase E 602197 Cerebellar degeneration-related autoantigen-3 603411 Effector cell protease receptor 1	NA
DGC	LOC100507464	1	14.3	8	q11.1|q11.21	147860 Interferon beta-3 fibroblast 608392 Autoimmune disease susceptibility to 3	NA
DGC	LOC100996325	1	14.3	5	p15.33|p15.32		NA
DGC	LOC100996750	1	14.3	17	q12|q21.2	138110 Glucose-6-phosphate dehydrogenase-like 610064 Opioid dependence susceptibility to 1 600720 Nitric oxide synthase 2 pseudogene 1 609467 Chemokine CC motif ligane 3 pseudogene 1	NA
DGC	LOC101927053	1	14.3	2	q11.1|q11.2	601136 Transsuppressor of expression 2	NA
DGC	LOC101927066	1	14.3	8	q22.1|q22.3	147860 Interferon beta-3 fibroblast 608392 Autoimmune disease susceptibility to 3	NA
DGC	LOC101927267	1	14.3	12	q13.11|q13.12	191120 Tubulin alpha-like-1	NA
DGC	LOC101927314	1	14.3	6	q12|q21	109180 Baboon M7 virus replication 137010 F9 embryonic antigen 153435 Lymphokine-activated killer cell ligand 158050 Monkey RBC receptor 187330 Temperature sensitivity complementation cell cycle specific ts546 cells	NA
DGC	LOC101927318	1	14.3	12	q13.11|q13.12	191120 Tubulin alpha-like-1	NA
DGC	LOC101927365	1	14.3	6	q12|q21	109180 Baboon M7 virus replication 137010 F9 embryonic antigen 153435 Lymphokine-activated killer cell ligand 158050 Monkey RBC receptor 187330 Temperature sensitivity complementation cell cycle specific ts546 cells	NA
DGC	LOC101927488	1	14.3	5	q23.2|q31.1		NA
DGC	LOC101927657	1	14.3	8	q24.13|q24.21	147860 Interferon beta-3 fibroblast 608392 Autoimmune disease susceptibility to 3	NA
DGC	LOC101927699	1	14.3	10	q11.21|q11.22		NA
DGC	LOC101927919	1	14.3	6	q21|q22.31	109180 Baboon M7 virus replication 137010 F9 embryonic antigen 153435 Lymphokine-activated killer cell ligand 158050 Monkey RBC receptor 187330 Temperature sensitivity complementation cell cycle specific ts546 cells	NA
DGC	LOC101928087	1	14.3	8	q24.3	147860 Interferon beta-3 fibroblast 608392 Autoimmune disease susceptibility to 3 167959 Human papillomavirus type 18 integration site-1	NA
DGC	LOC101928160	1	14.3	8	q24.3	147860 Interferon beta-3 fibroblast 608392 Autoimmune disease susceptibility to 3 167959 Human papillomavirus type 18 integration site-1	NA
DGC	LOC101928251	1	14.3	17	q24.2|q25.3	138110 Glucose-6-phosphate dehydrogenase-like 610064 Opioid dependence susceptibility to 1 600720 Nitric oxide synthase 2 pseudogene 1 170200 Peptidase E 602197 Cerebellar degeneration-related autoantigen-3 603411 Effector cell protease receptor 1	NA
DGC	LOC101928307	1	14.3	6	q12|q21	109180 Baboon M7 virus replication 137010 F9 embryonic antigen 153435 Lymphokine-activated killer cell ligand 158050 Monkey RBC receptor 187330 Temperature sensitivity complementation cell cycle specific ts546 cells	NA
DGC	LOC101928343	1	14.3	17	q24.2|q25.3	138110 Glucose-6-phosphate dehydrogenase-like 610064 Opioid dependence susceptibility to 1 600720 Nitric oxide synthase 2 pseudogene 1 170200 Peptidase E 602197 Cerebellar degeneration-related autoantigen-3 603411 Effector cell protease receptor 1	NA
DGC	LOC101928489	1	14.3	6	q12|q21	109180 Baboon M7 virus replication 137010 F9 embryonic antigen 153435 Lymphokine-activated killer cell ligand 158050 Monkey RBC receptor 187330 Temperature sensitivity complementation cell cycle specific ts546 cells	NA
DGC	LOC101928516	1	14.3	6	q12|q21	109180 Baboon M7 virus replication 137010 F9 embryonic antigen 153435 Lymphokine-activated killer cell ligand 158050 Monkey RBC receptor 187330 Temperature sensitivity complementation cell cycle specific ts546 cells	NA
DGC	LOC101928540	1	14.3	6	q12|q21	109180 Baboon M7 virus replication 137010 F9 embryonic antigen 153435 Lymphokine-activated killer cell ligand 158050 Monkey RBC receptor 187330 Temperature sensitivity complementation cell cycle specific ts546 cells	NA
DGC	LOC101928595	1	14.3	16	p11.2|p11.1	118870 Nonhistone chromosomal protein-1 133290 Esterase-B3 138060 Glucocorticoid receptor-like 1 147573 Interferon production regulator 247980 Lipase B lysosomal acid 615835 Chromosome 16p11 inversion	NA
DGC	LOC101928617	1	14.3	12	q21.33|q23.2	191120 Tubulin alpha-like-1 169900 Peptidase B 619749 Vezatin adherens junctions transmembrane protein 619729 Actin-related protein 6 614985 HELLP syndrome-associated long noncoding RNA	NA
DGC	LOC101928674	1	14.3	17	q24.2|q25.3	138110 Glucose-6-phosphate dehydrogenase-like 610064 Opioid dependence susceptibility to 1 600720 Nitric oxide synthase 2 pseudogene 1 170200 Peptidase E 602197 Cerebellar degeneration-related autoantigen-3 603411 Effector cell protease receptor 1	NA
DGC	LOC101928731	1	14.3	12	q21.33|q23.2	191120 Tubulin alpha-like-1 169900 Peptidase B 619749 Vezatin adherens junctions transmembrane protein 619729 Actin-related protein 6 614985 HELLP syndrome-associated long noncoding RNA	NA
DGC	LOC101928902	1	14.3	8	q24.3	147860 Interferon beta-3 fibroblast 608392 Autoimmune disease susceptibility to 3 167959 Human papillomavirus type 18 integration site-1	NA
DGC	LOC101928911	1	14.3	6	q12|q21	109180 Baboon M7 virus replication 137010 F9 embryonic antigen 153435 Lymphokine-activated killer cell ligand 158050 Monkey RBC receptor 187330 Temperature sensitivity complementation cell cycle specific ts546 cells	NA
DGC	LOC101928936	1	14.3	6	q12|q21	109180 Baboon M7 virus replication 137010 F9 embryonic antigen 153435 Lymphokine-activated killer cell ligand 158050 Monkey RBC receptor 187330 Temperature sensitivity complementation cell cycle specific ts546 cells	NA
DGC	LOC101928937	1	14.3	12	q21.33|q23.2	191120 Tubulin alpha-like-1 169900 Peptidase B 619749 Vezatin adherens junctions transmembrane protein 619729 Actin-related protein 6 614985 HELLP syndrome-associated long noncoding RNA	NA
DGC	LOC101929054	1	14.3	3	p21.31|p21.1	601994 Transfer RNA arginine	NA
DGC	LOC101929057	1	14.3	6	q12|q21	109180 Baboon M7 virus replication 137010 F9 embryonic antigen 153435 Lymphokine-activated killer cell ligand 158050 Monkey RBC receptor 187330 Temperature sensitivity complementation cell cycle specific ts546 cells	NA
DGC	LOC101929217	1	14.3	8	q11.1|q11.21	147860 Interferon beta-3 fibroblast 608392 Autoimmune disease susceptibility to 3	NA
DGC	LOC101929268	1	14.3	8	q11.1|q11.21	147860 Interferon beta-3 fibroblast 608392 Autoimmune disease susceptibility to 3	NA
DGC	LOC101929578	1	14.3	17	q12|q21.2	138110 Glucose-6-phosphate dehydrogenase-like 610064 Opioid dependence susceptibility to 1 600720 Nitric oxide synthase 2 pseudogene 1 609467 Chemokine CC motif ligane 3 pseudogene 1	NA
DGC	LOC101929698	1	14.3	20	q11.1|q11.22	151310 Leucine transport high	NA
DGC	LOC101929709	1	14.3	8	q21.3	147860 Interferon beta-3 fibroblast 608392 Autoimmune disease susceptibility to 3	NA
DGC	LOC101929950	1	14.3	17	q12|q21.2	138110 Glucose-6-phosphate dehydrogenase-like 610064 Opioid dependence susceptibility to 1 600720 Nitric oxide synthase 2 pseudogene 1 609467 Chemokine CC motif ligane 3 pseudogene 1	NA
DGC	LOC102723517	1	14.3	17	q24.2|q25.3	138110 Glucose-6-phosphate dehydrogenase-like 610064 Opioid dependence susceptibility to 1 600720 Nitric oxide synthase 2 pseudogene 1 170200 Peptidase E 602197 Cerebellar degeneration-related autoantigen-3 603411 Effector cell protease receptor 1	NA
DGC	LOC102724323	1	14.3	10	q11.21|q11.22		NA
DGC	LOC102724488	1	14.3	10	q11.21|q11.22		NA
DGC	LOC102724593	1	14.3	10	q11.21|q11.22		NA
DGC	LOC102724708	1	14.3	8	q13.1|q13.2	147860 Interferon beta-3 fibroblast 608392 Autoimmune disease susceptibility to 3	NA
DGC	LOC102724874	1	14.3	8	q21.11|q21.13	147860 Interferon beta-3 fibroblast 608392 Autoimmune disease susceptibility to 3	NA
DGC	LOC105274304	1	14.3	17	q24.2|q25.3	138110 Glucose-6-phosphate dehydrogenase-like 610064 Opioid dependence susceptibility to 1 600720 Nitric oxide synthase 2 pseudogene 1 170200 Peptidase E 602197 Cerebellar degeneration-related autoantigen-3 603411 Effector cell protease receptor 1	NA
DGC	LOC105369391	1	14.3	11	q13.4|q13.5	606049 Acromegaloid features overgrowth cleft palate and hernia 135610 Fibronectin-like-2 194633 Zinc finger protein-126 165110 Oncogene SEA 169710 Pepsinogen A3 133220 Esterase-A4	NA
DGC	LOC105369911	1	14.3	12	q21.33|q23.2	191120 Tubulin alpha-like-1 169900 Peptidase B 619749 Vezatin adherens junctions transmembrane protein 619729 Actin-related protein 6 614985 HELLP syndrome-associated long noncoding RNA	NA
DGC	LOC105369921	1	14.3	12	q21.33|q23.2	191120 Tubulin alpha-like-1 169900 Peptidase B 619749 Vezatin adherens junctions transmembrane protein 619729 Actin-related protein 6 614985 HELLP syndrome-associated long noncoding RNA	NA
DGC	LOC105371328	1	14.3	16	q22.1|q22.2	118870 Nonhistone chromosomal protein-1 133290 Esterase-B3 138060 Glucocorticoid receptor-like 1 147573 Interferon production regulator 247980 Lipase B lysosomal acid	NA
DGC	LOC105371335	1	14.3	16	q22.1|q22.2	118870 Nonhistone chromosomal protein-1 133290 Esterase-B3 138060 Glucocorticoid receptor-like 1 147573 Interferon production regulator 247980 Lipase B lysosomal acid	NA
DGC	LOC105371763	1	14.3	17	q12|q21.2	138110 Glucose-6-phosphate dehydrogenase-like 610064 Opioid dependence susceptibility to 1 600720 Nitric oxide synthase 2 pseudogene 1 609467 Chemokine CC motif ligane 3 pseudogene 1	NA
DGC	LOC105371880	1	14.3	17	q24.2|q25.3	138110 Glucose-6-phosphate dehydrogenase-like 610064 Opioid dependence susceptibility to 1 600720 Nitric oxide synthase 2 pseudogene 1 170200 Peptidase E 602197 Cerebellar degeneration-related autoantigen-3 603411 Effector cell protease receptor 1	NA
DGC	LOC105371899	1	14.3	17	q24.2|q25.3	138110 Glucose-6-phosphate dehydrogenase-like 610064 Opioid dependence susceptibility to 1 600720 Nitric oxide synthase 2 pseudogene 1 170200 Peptidase E 602197 Cerebellar degeneration-related autoantigen-3 603411 Effector cell protease receptor 1	NA
DGC	LOC105371910	1	14.3	17	q24.2|q25.3	138110 Glucose-6-phosphate dehydrogenase-like 610064 Opioid dependence susceptibility to 1 600720 Nitric oxide synthase 2 pseudogene 1 170200 Peptidase E 602197 Cerebellar degeneration-related autoantigen-3 603411 Effector cell protease receptor 1	NA
DGC	LOC105372990	1	14.3	22	q12.1|q12.3	151626 Line-1.2 retrotransposable element 619741 Zinc finger matrin-type 5	NA
DGC	LOC105373496	1	14.3	2	q11.1|q11.2	601136 Transsuppressor of expression 2	NA
DGC	LOC105374378	1	14.3	2	p24.1|p23.2	601136 Transsuppressor of expression 2 619667 Solute carrier family 35 member F6 619682 All-trans retinoic acid-induced differentiation factor	NA
DGC	LOC105374620	1	14.3	5	p15.33|p15.32		NA
DGC	LOC105375800	1	14.3	8	q24.3	147860 Interferon beta-3 fibroblast 608392 Autoimmune disease susceptibility to 3 167959 Human papillomavirus type 18 integration site-1	NA
DGC	LOC105377879	1	14.3	6	q12|q21	109180 Baboon M7 virus replication 137010 F9 embryonic antigen 153435 Lymphokine-activated killer cell ligand 158050 Monkey RBC receptor 187330 Temperature sensitivity complementation cell cycle specific ts546 cells	NA
DGC	LOC105377967	1	14.3	6	q21|q22.31	109180 Baboon M7 virus replication 137010 F9 embryonic antigen 153435 Lymphokine-activated killer cell ligand 158050 Monkey RBC receptor 187330 Temperature sensitivity complementation cell cycle specific ts546 cells	NA
DGC	LOC105378292	1	14.3	10	q11.21|q11.22		NA
DGC	LOC105378577	1	14.3	10	q11.21|q11.22		NA
DGC	LOC105379176	1	14.3	5	q23.2|q31.1		NA
DGC	LOC107001062	1	14.3	10	q11.21|q11.22		NA
DGC	LOC107985544	1	14.3	22	q12.1|q12.3	151626 Line-1.2 retrotransposable element 619741 Zinc finger matrin-type 5	NA
DGC	LOC112694756	1	14.3	16	p11.2|p11.1	118870 Nonhistone chromosomal protein-1 133290 Esterase-B3 138060 Glucocorticoid receptor-like 1 147573 Interferon production regulator 247980 Lipase B lysosomal acid 615835 Chromosome 16p11 inversion	NA
DGC	LOC283214	1	14.3	11	q13.4|q13.5	606049 Acromegaloid features overgrowth cleft palate and hernia 135610 Fibronectin-like-2 194633 Zinc finger protein-126 165110 Oncogene SEA 169710 Pepsinogen A3 133220 Esterase-A4	NA
DGC	LOC388242	1	14.3	16	p11.2|p11.1	118870 Nonhistone chromosomal protein-1 133290 Esterase-B3 138060 Glucocorticoid receptor-like 1 147573 Interferon production regulator 247980 Lipase B lysosomal acid 615835 Chromosome 16p11 inversion	NA
DGC	LOC400541	1	14.3	16	q22.1|q22.2	118870 Nonhistone chromosomal protein-1 133290 Esterase-B3 138060 Glucocorticoid receptor-like 1 147573 Interferon production regulator 247980 Lipase B lysosomal acid	NA
DGC	LOC400622	1	14.3	17	q24.2|q25.3	138110 Glucose-6-phosphate dehydrogenase-like 610064 Opioid dependence susceptibility to 1 600720 Nitric oxide synthase 2 pseudogene 1 170200 Peptidase E 602197 Cerebellar degeneration-related autoantigen-3 603411 Effector cell protease receptor 1	NA
DGC	LOC442028	1	14.3	2	q11.1|q11.2	601136 Transsuppressor of expression 2	NA
DGC	LOC606724	1	14.3	16	p11.2|p11.1	118870 Nonhistone chromosomal protein-1 133290 Esterase-B3 138060 Glucocorticoid receptor-like 1 147573 Interferon production regulator 247980 Lipase B lysosomal acid 615835 Chromosome 16p11 inversion	NA
DGC	LOC613038	1	14.3	16	p11.2|p11.1	118870 Nonhistone chromosomal protein-1 133290 Esterase-B3 138060 Glucocorticoid receptor-like 1 147573 Interferon production regulator 247980 Lipase B lysosomal acid 615835 Chromosome 16p11 inversion	NA
DGC	LOC643339	1	14.3	12	q21.33|q23.2	191120 Tubulin alpha-like-1 169900 Peptidase B 619749 Vezatin adherens junctions transmembrane protein 619729 Actin-related protein 6 614985 HELLP syndrome-associated long noncoding RNA	NA
DGC	LOC728613	1	14.3	5	p15.33|p15.32		NA
DGC	LOC729254	1	14.3	2	q32.3	601136 Transsuppressor of expression 2	NA
DGC	LOC730183	1	14.3	16	p11.2|p11.1	118870 Nonhistone chromosomal protein-1 133290 Esterase-B3 138060 Glucocorticoid receptor-like 1 147573 Interferon production regulator 247980 Lipase B lysosomal acid 615835 Chromosome 16p11 inversion	NA
DGC	LOC91370	1	14.3	22	q12.1|q12.3	151626 Line-1.2 retrotransposable element 619741 Zinc finger matrin-type 5	NA
DGC	LPCAT1	1	14.3	5	p15.33|p15.32		LPCAT1|0.017190572|75.73%
DGC	LRATD2	1	14.3	8	q24.13|q24.21	147860 Interferon beta-3 fibroblast 608392 Autoimmune disease susceptibility to 3	NA
DGC	LRRC14	1	14.3	8	q24.3	147860 Interferon beta-3 fibroblast 608392 Autoimmune disease susceptibility to 3 167959 Human papillomavirus type 18 integration site-1	LRRC14|0.022930087|72.75%
DGC	LRRC14B	1	14.3	5	p15.33|p15.32		LRRC14B|0.016175896|76.34%
DGC	LRRC24	1	14.3	8	q24.3	147860 Interferon beta-3 fibroblast 608392 Autoimmune disease susceptibility to 3 167959 Human papillomavirus type 18 integration site-1	LRRC24|0.033668587|67.89%
DGC	LRRC37A11P	1	14.3	17	q12|q21.2	138110 Glucose-6-phosphate dehydrogenase-like 610064 Opioid dependence susceptibility to 1 600720 Nitric oxide synthase 2 pseudogene 1 609467 Chemokine CC motif ligane 3 pseudogene 1	NA
DGC	LRRC3C	1	14.3	17	q12|q21.2	138110 Glucose-6-phosphate dehydrogenase-like 610064 Opioid dependence susceptibility to 1 600720 Nitric oxide synthase 2 pseudogene 1 609467 Chemokine CC motif ligane 3 pseudogene 1	LRRC3C|0.197734704|36.96%
DGC	LRRC69	1	14.3	8	q21.3	147860 Interferon beta-3 fibroblast 608392 Autoimmune disease susceptibility to 3	LRRC69|0.013762622|78.04%
DGC	LSINCT5	1	14.3	5	p15.33|p15.32		NA
DGC	LSMEM2	1	14.3	3	p21.31|p21.1	601994 Transfer RNA arginine	LSMEM2|0.195625028|37.2%
DGC	LTA4H	1	14.3	12	q21.33|q23.2	191120 Tubulin alpha-like-1 169900 Peptidase B 619749 Vezatin adherens junctions transmembrane protein 619729 Actin-related protein 6 614985 HELLP syndrome-associated long noncoding RNA	LTA4H|0.315726297|26.37%
DGC	LUM	1	14.3	12	q21.33|q23.2	191120 Tubulin alpha-like-1 169900 Peptidase B 619749 Vezatin adherens junctions transmembrane protein 619729 Actin-related protein 6 614985 HELLP syndrome-associated long noncoding RNA	LUM|0.629957198|10.77%
DGC	LY6D	1	14.3	8	q24.3	147860 Interferon beta-3 fibroblast 608392 Autoimmune disease susceptibility to 3 167959 Human papillomavirus type 18 integration site-1	LY6D|0.001726302|91.76%
DGC	LY6E	1	14.3	8	q24.3	147860 Interferon beta-3 fibroblast 608392 Autoimmune disease susceptibility to 3 167959 Human papillomavirus type 18 integration site-1	LY6E|0.007430775|83.11%
DGC	LY6E-DT	1	14.3	8	q24.3	147860 Interferon beta-3 fibroblast 608392 Autoimmune disease susceptibility to 3 167959 Human papillomavirus type 18 integration site-1	NA
DGC	LY6H	1	14.3	8	q24.3	147860 Interferon beta-3 fibroblast 608392 Autoimmune disease susceptibility to 3 167959 Human papillomavirus type 18 integration site-1	LY6H|0.018791575|74.81%
DGC	LY6K	1	14.3	8	q24.3	147860 Interferon beta-3 fibroblast 608392 Autoimmune disease susceptibility to 3 167959 Human papillomavirus type 18 integration site-1	LY6K|0.000240504|99.67%
DGC	LY6L	1	14.3	8	q24.3	147860 Interferon beta-3 fibroblast 608392 Autoimmune disease susceptibility to 3 167959 Human papillomavirus type 18 integration site-1	NA
DGC	LYNX1	1	14.3	8	q24.3	147860 Interferon beta-3 fibroblast 608392 Autoimmune disease susceptibility to 3 167959 Human papillomavirus type 18 integration site-1	LYNX1|0.025477646|71.58%
DGC	LYNX1-SLURP2	1	14.3	8	q24.3	147860 Interferon beta-3 fibroblast 608392 Autoimmune disease susceptibility to 3 167959 Human papillomavirus type 18 integration site-1	NA
DGC	LYPD2	1	14.3	8	q24.3	147860 Interferon beta-3 fibroblast 608392 Autoimmune disease susceptibility to 3 167959 Human papillomavirus type 18 integration site-1	LYPD2|0.002871285|88.89%
DGC	LYRM2	1	14.3	6	q12|q21	109180 Baboon M7 virus replication 137010 F9 embryonic antigen 153435 Lymphokine-activated killer cell ligand 158050 Monkey RBC receptor 187330 Temperature sensitivity complementation cell cycle specific ts546 cells	LYRM2|0.143823506|43.9%
DGC	LYRM7	1	14.3	5	q23.2|q31.1		LYRM7|0.245719693|31.96%
DGC	MAF1	1	14.3	8	q24.3	147860 Interferon beta-3 fibroblast 608392 Autoimmune disease susceptibility to 3 167959 Human papillomavirus type 18 integration site-1	MAF1|0.094573797|52.22%
DGC	MAFA	1	14.3	8	q24.3	147860 Interferon beta-3 fibroblast 608392 Autoimmune disease susceptibility to 3 167959 Human papillomavirus type 18 integration site-1	MAFA|0.102304679|50.74%
DGC	MAFA-AS1	1	14.3	8	q24.3	147860 Interferon beta-3 fibroblast 608392 Autoimmune disease susceptibility to 3 167959 Human papillomavirus type 18 integration site-1	NA
DGC	MAL	1	14.3	2	q11.1|q11.2	601136 Transsuppressor of expression 2	MAL|0.06017104|59.81%
DGC	MANEA	1	14.3	6	q12|q21	109180 Baboon M7 virus replication 137010 F9 embryonic antigen 153435 Lymphokine-activated killer cell ligand 158050 Monkey RBC receptor 187330 Temperature sensitivity complementation cell cycle specific ts546 cells	MANEA|0.310030368|26.83%
DGC	MANEA-DT	1	14.3	6	q12|q21	109180 Baboon M7 virus replication 137010 F9 embryonic antigen 153435 Lymphokine-activated killer cell ligand 158050 Monkey RBC receptor 187330 Temperature sensitivity complementation cell cycle specific ts546 cells	NA
DGC	MANF	1	14.3	3	p21.31|p21.1	601994 Transfer RNA arginine	MANF|0.380264346|22.02%
DGC	MAP1LC3A	1	14.3	20	q11.21|q11.23	151310 Leucine transport high 601308 Myeloid leukemia-related locus	MAP1LC3A|0.567277901|13.1%
DGC	MAP2K6	1	14.3	17	q24.2|q25.3	138110 Glucose-6-phosphate dehydrogenase-like 610064 Opioid dependence susceptibility to 1 600720 Nitric oxide synthase 2 pseudogene 1 170200 Peptidase E 602197 Cerebellar degeneration-related autoantigen-3 603411 Effector cell protease receptor 1	MAP2K6|0.718815666|7.99%
DGC	MAP3K7	1	14.3	6	q12|q21	109180 Baboon M7 virus replication 137010 F9 embryonic antigen 153435 Lymphokine-activated killer cell ligand 158050 Monkey RBC receptor 187330 Temperature sensitivity complementation cell cycle specific ts546 cells	MAP3K7|0.930653214|2.75%
DGC	MAP4	1	14.3	3	p21.31	601994 Transfer RNA arginine	MAP4|0.114857219|48.35%
DGC	MAP6	1	14.3	11	q13.4|q13.5	606049 Acromegaloid features overgrowth cleft palate and hernia 135610 Fibronectin-like-2 194633 Zinc finger protein-126 165110 Oncogene SEA 169710 Pepsinogen A3 133220 Esterase-A4	MAP6|0.029257326|69.72%
DGC	MAPK15	1	14.3	8	q24.3	147860 Interferon beta-3 fibroblast 608392 Autoimmune disease susceptibility to 3 167959 Human papillomavirus type 18 integration site-1	MAPK15|0.016476318|76.18%
DGC	MAPK3	1	14.3	16	p11.2|p11.1	118870 Nonhistone chromosomal protein-1 133290 Esterase-B3 138060 Glucocorticoid receptor-like 1 147573 Interferon production regulator 247980 Lipase B lysosomal acid 615835 Chromosome 16p11 inversion	MAPK3|0.988267401|1.15%
DGC	MAPKAPK3	1	14.3	3	p21.31|p21.1	601994 Transfer RNA arginine	MAPKAPK3|0.240263106|32.41%
DGC	MAPRE1	1	14.3	20	q11.1|q11.22	151310 Leucine transport high	MAPRE1|0.390143266|21.41%
DGC	MAPRE3	1	14.3	2	p24.1|p23.2	601136 Transsuppressor of expression 2 619667 Solute carrier family 35 member F6 619682 All-trans retinoic acid-induced differentiation factor	MAPRE3|0.244048994|32.08%
DGC	MAPRE3-AS1	1	14.3	2	p24.1|p23.2	601136 Transsuppressor of expression 2 619667 Solute carrier family 35 member F6 619682 All-trans retinoic acid-induced differentiation factor	NA
DGC	MARCHF3	1	14.3	5	q23.2|q31.1		NA
DGC	MARCHF8	1	14.3	10	q11.21|q11.22		NA
DGC	MARCKS	1	14.3	6	q21|q22.31	109180 Baboon M7 virus replication 137010 F9 embryonic antigen 153435 Lymphokine-activated killer cell ligand 158050 Monkey RBC receptor 187330 Temperature sensitivity complementation cell cycle specific ts546 cells	MARCKS|0.04333262|64.72%
DGC	MARVELD3	1	14.3	16	q22.1|q22.2	118870 Nonhistone chromosomal protein-1 133290 Esterase-B3 138060 Glucocorticoid receptor-like 1 147573 Interferon production regulator 247980 Lipase B lysosomal acid	MARVELD3|0.020423685|73.95%
DGC	MATN2	1	14.3	8	q22.1|q22.3	147860 Interferon beta-3 fibroblast 608392 Autoimmune disease susceptibility to 3	MATN2|0.150233308|42.97%
DGC	MAZ	1	14.3	16	p11.2|p11.1	118870 Nonhistone chromosomal protein-1 133290 Esterase-B3 138060 Glucocorticoid receptor-like 1 147573 Interferon production regulator 247980 Lipase B lysosomal acid 615835 Chromosome 16p11 inversion	MAZ|0.138761038|44.56%
DGC	MCHR2	1	14.3	6	q12|q21	109180 Baboon M7 virus replication 137010 F9 embryonic antigen 153435 Lymphokine-activated killer cell ligand 158050 Monkey RBC receptor 187330 Temperature sensitivity complementation cell cycle specific ts546 cells	MCHR2|0.167118831|40.65%
DGC	MCHR2-AS1	1	14.3	6	q12|q21	109180 Baboon M7 virus replication 137010 F9 embryonic antigen 153435 Lymphokine-activated killer cell ligand 158050 Monkey RBC receptor 187330 Temperature sensitivity complementation cell cycle specific ts546 cells	NA
DGC	MCM4	1	14.3	8	q11.1|q11.21	147860 Interferon beta-3 fibroblast 608392 Autoimmune disease susceptibility to 3	MCM4|0.546468124|13.9%
DGC	MCM9	1	14.3	6	q21|q22.31	109180 Baboon M7 virus replication 137010 F9 embryonic antigen 153435 Lymphokine-activated killer cell ligand 158050 Monkey RBC receptor 187330 Temperature sensitivity complementation cell cycle specific ts546 cells	MCM9|0.123143485|46.96%
DGC	MCMDC2	1	14.3	8	q13.1|q13.2	147860 Interferon beta-3 fibroblast 608392 Autoimmune disease susceptibility to 3	MCMDC2|0.344514449|24.54%
DGC	MCRS1	1	14.3	12	q13.11|q13.12	191120 Tubulin alpha-like-1	MCRS1|0.563143511|13.25%
DGC	MDN1	1	14.3	6	q12|q21	109180 Baboon M7 virus replication 137010 F9 embryonic antigen 153435 Lymphokine-activated killer cell ligand 158050 Monkey RBC receptor 187330 Temperature sensitivity complementation cell cycle specific ts546 cells	MDN1|0.180988961|38.9%
DGC	ME1	1	14.3	6	q12|q21	109180 Baboon M7 virus replication 137010 F9 embryonic antigen 153435 Lymphokine-activated killer cell ligand 158050 Monkey RBC receptor 187330 Temperature sensitivity complementation cell cycle specific ts546 cells	ME1|0.247553435|31.77%
DGC	MED1	1	14.3	17	q12|q21.2	138110 Glucose-6-phosphate dehydrogenase-like 610064 Opioid dependence susceptibility to 1 600720 Nitric oxide synthase 2 pseudogene 1 609467 Chemokine CC motif ligane 3 pseudogene 1	MED1|0.877223573|4.03%
DGC	MED24	1	14.3	17	q12|q21.2	138110 Glucose-6-phosphate dehydrogenase-like 610064 Opioid dependence susceptibility to 1 600720 Nitric oxide synthase 2 pseudogene 1 609467 Chemokine CC motif ligane 3 pseudogene 1	MED24|0.365333536|23.04%
DGC	MEGF10	1	14.3	5	q23.2|q31.1		MEGF10|0.305251769|27.23%
DGC	MEI4	1	14.3	6	q12|q21	109180 Baboon M7 virus replication 137010 F9 embryonic antigen 153435 Lymphokine-activated killer cell ligand 158050 Monkey RBC receptor 187330 Temperature sensitivity complementation cell cycle specific ts546 cells	MEI4|0.052246818|61.99%
DGC	MEIKIN	1	14.3	5	q23.2|q31.1		NA
DGC	METAP2	1	14.3	12	q21.33|q23.2	191120 Tubulin alpha-like-1 169900 Peptidase B 619749 Vezatin adherens junctions transmembrane protein 619729 Actin-related protein 6 614985 HELLP syndrome-associated long noncoding RNA	METAP2|0.903697464|3.37%
DGC	METTL23	1	14.3	17	q24.2|q25.3	138110 Glucose-6-phosphate dehydrogenase-like 610064 Opioid dependence susceptibility to 1 600720 Nitric oxide synthase 2 pseudogene 1 170200 Peptidase E 602197 Cerebellar degeneration-related autoantigen-3 603411 Effector cell protease receptor 1	METTL23|0.119143717|47.56%
DGC	METTL7A	1	14.3	12	q13.11|q13.12	191120 Tubulin alpha-like-1	METTL7A|0.030462185|69.2%
DGC	MFSD11	1	14.3	17	q24.2|q25.3	138110 Glucose-6-phosphate dehydrogenase-like 610064 Opioid dependence susceptibility to 1 600720 Nitric oxide synthase 2 pseudogene 1 170200 Peptidase E 602197 Cerebellar degeneration-related autoantigen-3 603411 Effector cell protease receptor 1	MFSD11|0.169106191|40.43%
DGC	MFSD2B	1	14.3	2	p24.1|p23.2	601136 Transsuppressor of expression 2 619667 Solute carrier family 35 member F6 619682 All-trans retinoic acid-induced differentiation factor	MFSD2B|0.025863945|71.39%
DGC	MFSD3	1	14.3	8	q24.3	147860 Interferon beta-3 fibroblast 608392 Autoimmune disease susceptibility to 3 167959 Human papillomavirus type 18 integration site-1	MFSD3|0.017177881|75.73%
DGC	MGAT5B	1	14.3	17	q24.2|q25.3	138110 Glucose-6-phosphate dehydrogenase-like 610064 Opioid dependence susceptibility to 1 600720 Nitric oxide synthase 2 pseudogene 1 170200 Peptidase E 602197 Cerebellar degeneration-related autoantigen-3 603411 Effector cell protease receptor 1	MGAT5B|0.097509996|51.63%
DGC	MGC16275	1	14.3	17	q24.2|q25.3	138110 Glucose-6-phosphate dehydrogenase-like 610064 Opioid dependence susceptibility to 1 600720 Nitric oxide synthase 2 pseudogene 1 170200 Peptidase E 602197 Cerebellar degeneration-related autoantigen-3 603411 Effector cell protease receptor 1	NA
DGC	MIEN1	1	14.3	17	q12|q21.2	138110 Glucose-6-phosphate dehydrogenase-like 610064 Opioid dependence susceptibility to 1 600720 Nitric oxide synthase 2 pseudogene 1 609467 Chemokine CC motif ligane 3 pseudogene 1	MIEN1|0.141076486|44.27%
DGC	MIF4GD	1	14.3	17	q24.2|q25.3	138110 Glucose-6-phosphate dehydrogenase-like 610064 Opioid dependence susceptibility to 1 600720 Nitric oxide synthase 2 pseudogene 1 170200 Peptidase E 602197 Cerebellar degeneration-related autoantigen-3 603411 Effector cell protease receptor 1	MIF4GD|0.148587399|43.2%
DGC	MINAR2	1	14.3	5	q23.2|q31.1		NA
DGC	MINCR	1	14.3	8	q24.3	147860 Interferon beta-3 fibroblast 608392 Autoimmune disease susceptibility to 3 167959 Human papillomavirus type 18 integration site-1	NA
DGC	MIR10400	1	14.3	8	q24.3	147860 Interferon beta-3 fibroblast 608392 Autoimmune disease susceptibility to 3 167959 Human papillomavirus type 18 integration site-1	NA
DGC	MIR10524	1	14.3	6	q12|q21	109180 Baboon M7 virus replication 137010 F9 embryonic antigen 153435 Lymphokine-activated killer cell ligand 158050 Monkey RBC receptor 187330 Temperature sensitivity complementation cell cycle specific ts546 cells	NA
DGC	MIR1204	1	14.3	8	q24.13|q24.21	147860 Interferon beta-3 fibroblast 608392 Autoimmune disease susceptibility to 3	NA
DGC	MIR1205	1	14.3	8	q24.13|q24.21	147860 Interferon beta-3 fibroblast 608392 Autoimmune disease susceptibility to 3	NA
DGC	MIR1206	1	14.3	8	q24.13|q24.21	147860 Interferon beta-3 fibroblast 608392 Autoimmune disease susceptibility to 3	NA
DGC	MIR1207	1	14.3	8	q24.13|q24.21	147860 Interferon beta-3 fibroblast 608392 Autoimmune disease susceptibility to 3	NA
DGC	MIR1208	1	14.3	8	q24.13|q24.21	147860 Interferon beta-3 fibroblast 608392 Autoimmune disease susceptibility to 3	NA
DGC	MIR1226	1	14.3	3	p21.31	601994 Transfer RNA arginine	NA
DGC	MIR1234	1	14.3	8	q24.3	147860 Interferon beta-3 fibroblast 608392 Autoimmune disease susceptibility to 3 167959 Human papillomavirus type 18 integration site-1	NA
DGC	MIR1251	1	14.3	12	q21.33|q23.2	191120 Tubulin alpha-like-1 169900 Peptidase B 619749 Vezatin adherens junctions transmembrane protein 619729 Actin-related protein 6 614985 HELLP syndrome-associated long noncoding RNA	NA
DGC	MIR1289-1	1	14.3	20	q11.21|q11.23	151310 Leucine transport high 601308 Myeloid leukemia-related locus	NA
DGC	MIR1289-2	1	14.3	5	q23.2|q31.1		NA
DGC	MIR1291	1	14.3	12	q13.11|q13.12	191120 Tubulin alpha-like-1	NA
DGC	MIR1293	1	14.3	12	q13.11|q13.12	191120 Tubulin alpha-like-1	NA
DGC	MIR1295A	1	14.3	1	q24.2|q25.1	108420 Spermatogenic failure 2 151628 LINE retrotransposable element-2	NA
DGC	MIR1295B	1	14.3	1	q24.2|q25.1	108420 Spermatogenic failure 2 151628 LINE retrotransposable element-2	NA
DGC	MIR1301	1	14.3	2	p24.1|p23.2	601136 Transsuppressor of expression 2 619667 Solute carrier family 35 member F6 619682 All-trans retinoic acid-induced differentiation factor	NA
DGC	MIR1302-7	1	14.3	8	q24.3	147860 Interferon beta-3 fibroblast 608392 Autoimmune disease susceptibility to 3 167959 Human papillomavirus type 18 integration site-1	NA
DGC	MIR135A1	1	14.3	3	p21.31|p21.1	601994 Transfer RNA arginine	NA
DGC	MIR135A2	1	14.3	12	q21.33|q23.2	191120 Tubulin alpha-like-1 169900 Peptidase B 619749 Vezatin adherens junctions transmembrane protein 619729 Actin-related protein 6 614985 HELLP syndrome-associated long noncoding RNA	NA
DGC	MIR139	1	14.3	11	q13.4	606049 Acromegaloid features overgrowth cleft palate and hernia 135610 Fibronectin-like-2 194633 Zinc finger protein-126	NA
DGC	MIR140	1	14.3	16	q22.1|q22.2	118870 Nonhistone chromosomal protein-1 133290 Esterase-B3 138060 Glucocorticoid receptor-like 1 147573 Interferon production regulator 247980 Lipase B lysosomal acid	NA
DGC	MIR1538	1	14.3	16	q22.1|q22.2	118870 Nonhistone chromosomal protein-1 133290 Esterase-B3 138060 Glucocorticoid receptor-like 1 147573 Interferon production regulator 247980 Lipase B lysosomal acid	NA
DGC	MIR1825	1	14.3	20	q11.1|q11.22	151310 Leucine transport high	NA
DGC	MIR1827	1	14.3	12	q21.33|q23.2	191120 Tubulin alpha-like-1 169900 Peptidase B 619749 Vezatin adherens junctions transmembrane protein 619729 Actin-related protein 6 614985 HELLP syndrome-associated long noncoding RNA	NA
DGC	MIR1972-1	1	14.3	16	q22.1|q22.2	118870 Nonhistone chromosomal protein-1 133290 Esterase-B3 138060 Glucocorticoid receptor-like 1 147573 Interferon production regulator 247980 Lipase B lysosomal acid	NA
DGC	MIR1972-2	1	14.3	16	q22.1|q22.2	118870 Nonhistone chromosomal protein-1 133290 Esterase-B3 138060 Glucocorticoid receptor-like 1 147573 Interferon production regulator 247980 Lipase B lysosomal acid	NA
DGC	MIR199A2	1	14.3	1	q24.2|q25.1	108420 Spermatogenic failure 2 151628 LINE retrotransposable element-2	NA
DGC	MIR2052	1	14.3	8	q21.11|q21.13	147860 Interferon beta-3 fibroblast 608392 Autoimmune disease susceptibility to 3	NA
DGC	MIR2052HG	1	14.3	8	q21.11|q21.13	147860 Interferon beta-3 fibroblast 608392 Autoimmune disease susceptibility to 3	NA
DGC	MIR2053	1	14.3	8	q23.1|q23.3	147860 Interferon beta-3 fibroblast 608392 Autoimmune disease susceptibility to 3	NA
DGC	MIR2113	1	14.3	6	q12|q21	109180 Baboon M7 virus replication 137010 F9 embryonic antigen 153435 Lymphokine-activated killer cell ligand 158050 Monkey RBC receptor 187330 Temperature sensitivity complementation cell cycle specific ts546 cells	NA
DGC	MIR214	1	14.3	1	q24.2|q25.1	108420 Spermatogenic failure 2 151628 LINE retrotransposable element-2	NA
DGC	MIR216A	1	14.3	2	p16.2|p16.1	601136 Transsuppressor of expression 2	NA
DGC	MIR216B	1	14.3	2	p16.2|p16.1	601136 Transsuppressor of expression 2	NA
DGC	MIR217	1	14.3	2	p16.2|p16.1	601136 Transsuppressor of expression 2	NA
DGC	MIR217HG	1	14.3	2	p16.2|p16.1	601136 Transsuppressor of expression 2	NA
DGC	MIR30A	1	14.3	6	q12|q21	109180 Baboon M7 virus replication 137010 F9 embryonic antigen 153435 Lymphokine-activated killer cell ligand 158050 Monkey RBC receptor 187330 Temperature sensitivity complementation cell cycle specific ts546 cells	NA
DGC	MIR30C2	1	14.3	6	q12|q21	109180 Baboon M7 virus replication 137010 F9 embryonic antigen 153435 Lymphokine-activated killer cell ligand 158050 Monkey RBC receptor 187330 Temperature sensitivity complementation cell cycle specific ts546 cells	NA
DGC	MIR3120	1	14.3	1	q24.2|q25.1	108420 Spermatogenic failure 2 151628 LINE retrotransposable element-2	NA
DGC	MIR3127	1	14.3	2	q11.1|q11.2	601136 Transsuppressor of expression 2	NA
DGC	MIR3149	1	14.3	8	q21.11|q21.13	147860 Interferon beta-3 fibroblast 608392 Autoimmune disease susceptibility to 3	NA
DGC	MIR3156-1	1	14.3	10	q11.21|q11.22		NA
DGC	MIR3193	1	14.3	20	q11.1|q11.22	151310 Leucine transport high	NA
DGC	MIR3200	1	14.3	22	q12.1|q12.3	151626 Line-1.2 retrotransposable element 619741 Zinc finger matrin-type 5	NA
DGC	MIR326	1	14.3	11	q13.4|q13.5	606049 Acromegaloid features overgrowth cleft palate and hernia 135610 Fibronectin-like-2 194633 Zinc finger protein-126 165110 Oncogene SEA 169710 Pepsinogen A3 133220 Esterase-A4	NA
DGC	MIR331	1	14.3	12	q21.33|q23.2	191120 Tubulin alpha-like-1 169900 Peptidase B 619749 Vezatin adherens junctions transmembrane protein 619729 Actin-related protein 6 614985 HELLP syndrome-associated long noncoding RNA	NA
DGC	MIR3615	1	14.3	17	q24.2|q25.3	138110 Glucose-6-phosphate dehydrogenase-like 610064 Opioid dependence susceptibility to 1 600720 Nitric oxide synthase 2 pseudogene 1 170200 Peptidase E 602197 Cerebellar degeneration-related autoantigen-3 603411 Effector cell protease receptor 1	NA
DGC	MIR3678	1	14.3	17	q24.2|q25.3	138110 Glucose-6-phosphate dehydrogenase-like 610064 Opioid dependence susceptibility to 1 600720 Nitric oxide synthase 2 pseudogene 1 170200 Peptidase E 602197 Cerebellar degeneration-related autoantigen-3 603411 Effector cell protease receptor 1	NA
DGC	MIR3682	1	14.3	2	p16.2|p16.1	601136 Transsuppressor of expression 2	NA
DGC	MIR3685	1	14.3	12	q21.33|q23.2	191120 Tubulin alpha-like-1 169900 Peptidase B 619749 Vezatin adherens junctions transmembrane protein 619729 Actin-related protein 6 614985 HELLP syndrome-associated long noncoding RNA	NA
DGC	MIR378J	1	14.3	17	q12|q21.2	138110 Glucose-6-phosphate dehydrogenase-like 610064 Opioid dependence susceptibility to 1 600720 Nitric oxide synthase 2 pseudogene 1 609467 Chemokine CC motif ligane 3 pseudogene 1	NA
DGC	MIR3928	1	14.3	22	q12.1|q12.3	151626 Line-1.2 retrotransposable element 619741 Zinc finger matrin-type 5	NA
DGC	MIR3936	1	14.3	5	q23.2|q31.1		NA
DGC	MIR3936HG	1	14.3	5	q23.2|q31.1		NA
DGC	MIR4263	1	14.3	2	p24.1|p23.2	601136 Transsuppressor of expression 2 619667 Solute carrier family 35 member F6 619682 All-trans retinoic acid-induced differentiation factor	NA
DGC	MIR4277	1	14.3	5	p15.33|p15.32		NA
DGC	MIR4282	1	14.3	6	q12|q21	109180 Baboon M7 virus replication 137010 F9 embryonic antigen 153435 Lymphokine-activated killer cell ligand 158050 Monkey RBC receptor 187330 Temperature sensitivity complementation cell cycle specific ts546 cells	NA
DGC	MIR4303	1	14.3	12	q21.33|q23.2	191120 Tubulin alpha-like-1 169900 Peptidase B 619749 Vezatin adherens junctions transmembrane protein 619729 Actin-related protein 6 614985 HELLP syndrome-associated long noncoding RNA	NA
DGC	MIR4316	1	14.3	17	q24.2|q25.3	138110 Glucose-6-phosphate dehydrogenase-like 610064 Opioid dependence susceptibility to 1 600720 Nitric oxide synthase 2 pseudogene 1 170200 Peptidase E 602197 Cerebellar degeneration-related autoantigen-3 603411 Effector cell protease receptor 1	NA
DGC	MIR4426	1	14.3	2	p16.2|p16.1	601136 Transsuppressor of expression 2	NA
DGC	MIR4456	1	14.3	5	p15.33|p15.32		NA
DGC	MIR4457	1	14.3	5	p15.33|p15.32		NA
DGC	MIR4460	1	14.3	5	q23.2|q31.1		NA
DGC	MIR4463	1	14.3	6	q12|q21	109180 Baboon M7 virus replication 137010 F9 embryonic antigen 153435 Lymphokine-activated killer cell ligand 158050 Monkey RBC receptor 187330 Temperature sensitivity complementation cell cycle specific ts546 cells	NA
DGC	MIR4464	1	14.3	6	q12|q21	109180 Baboon M7 virus replication 137010 F9 embryonic antigen 153435 Lymphokine-activated killer cell ligand 158050 Monkey RBC receptor 187330 Temperature sensitivity complementation cell cycle specific ts546 cells	NA
DGC	MIR4471	1	14.3	8	q22.1|q22.3	147860 Interferon beta-3 fibroblast 608392 Autoimmune disease susceptibility to 3	NA
DGC	MIR4472-1	1	14.3	8	q24.3	147860 Interferon beta-3 fibroblast 608392 Autoimmune disease susceptibility to 3 167959 Human papillomavirus type 18 integration site-1	NA
DGC	MIR4495	1	14.3	12	q21.33|q23.2	191120 Tubulin alpha-like-1 169900 Peptidase B 619749 Vezatin adherens junctions transmembrane protein 619729 Actin-related protein 6 614985 HELLP syndrome-associated long noncoding RNA	NA
DGC	MIR4518	1	14.3	16	p11.2|p11.1	118870 Nonhistone chromosomal protein-1 133290 Esterase-B3 138060 Glucocorticoid receptor-like 1 147573 Interferon production regulator 247980 Lipase B lysosomal acid 615835 Chromosome 16p11 inversion	NA
DGC	MIR4519	1	14.3	16	p11.2|p11.1	118870 Nonhistone chromosomal protein-1 133290 Esterase-B3 138060 Glucocorticoid receptor-like 1 147573 Interferon production regulator 247980 Lipase B lysosomal acid 615835 Chromosome 16p11 inversion	NA
DGC	MIR4524A	1	14.3	17	q24.2|q25.3	138110 Glucose-6-phosphate dehydrogenase-like 610064 Opioid dependence susceptibility to 1 600720 Nitric oxide synthase 2 pseudogene 1 170200 Peptidase E 602197 Cerebellar degeneration-related autoantigen-3 603411 Effector cell protease receptor 1	NA
DGC	MIR4524B	1	14.3	17	q24.2|q25.3	138110 Glucose-6-phosphate dehydrogenase-like 610064 Opioid dependence susceptibility to 1 600720 Nitric oxide synthase 2 pseudogene 1 170200 Peptidase E 602197 Cerebellar degeneration-related autoantigen-3 603411 Effector cell protease receptor 1	NA
DGC	MIR4633	1	14.3	5	q23.2|q31.1		NA
DGC	MIR4635	1	14.3	5	p15.33|p15.32		NA
DGC	MIR4643	1	14.3	6	q12|q21	109180 Baboon M7 virus replication 137010 F9 embryonic antigen 153435 Lymphokine-activated killer cell ligand 158050 Monkey RBC receptor 187330 Temperature sensitivity complementation cell cycle specific ts546 cells	NA
DGC	MIR4661	1	14.3	8	q21.3	147860 Interferon beta-3 fibroblast 608392 Autoimmune disease susceptibility to 3	NA
DGC	MIR4664	1	14.3	8	q24.3	147860 Interferon beta-3 fibroblast 608392 Autoimmune disease susceptibility to 3 167959 Human papillomavirus type 18 integration site-1	NA
DGC	MIR4692	1	14.3	11	q13.4	606049 Acromegaloid features overgrowth cleft palate and hernia 135610 Fibronectin-like-2 194633 Zinc finger protein-126	NA
DGC	MIR4701	1	14.3	12	q13.11|q13.12	191120 Tubulin alpha-like-1	NA
DGC	MIR4726	1	14.3	17	q12|q21.2	138110 Glucose-6-phosphate dehydrogenase-like 610064 Opioid dependence susceptibility to 1 600720 Nitric oxide synthase 2 pseudogene 1 609467 Chemokine CC motif ligane 3 pseudogene 1	NA
DGC	MIR4727	1	14.3	17	q12|q21.2	138110 Glucose-6-phosphate dehydrogenase-like 610064 Opioid dependence susceptibility to 1 600720 Nitric oxide synthase 2 pseudogene 1 609467 Chemokine CC motif ligane 3 pseudogene 1	NA
DGC	MIR4728	1	14.3	17	q12|q21.2	138110 Glucose-6-phosphate dehydrogenase-like 610064 Opioid dependence susceptibility to 1 600720 Nitric oxide synthase 2 pseudogene 1 609467 Chemokine CC motif ligane 3 pseudogene 1	NA
DGC	MIR4734	1	14.3	17	q12|q21.2	138110 Glucose-6-phosphate dehydrogenase-like 610064 Opioid dependence susceptibility to 1 600720 Nitric oxide synthase 2 pseudogene 1 609467 Chemokine CC motif ligane 3 pseudogene 1	NA
DGC	MIR4738	1	14.3	17	q24.2|q25.3	138110 Glucose-6-phosphate dehydrogenase-like 610064 Opioid dependence susceptibility to 1 600720 Nitric oxide synthase 2 pseudogene 1 170200 Peptidase E 602197 Cerebellar degeneration-related autoantigen-3 603411 Effector cell protease receptor 1	NA
DGC	MIR4755	1	14.3	20	q11.21|q11.23	151310 Leucine transport high 601308 Myeloid leukemia-related locus	NA
DGC	MIR4787	1	14.3	3	p21.31|p21.1	601994 Transfer RNA arginine	NA
DGC	MIR492	1	14.3	12	q21.33|q23.2	191120 Tubulin alpha-like-1 169900 Peptidase B 619749 Vezatin adherens junctions transmembrane protein 619729 Actin-related protein 6 614985 HELLP syndrome-associated long noncoding RNA	NA
DGC	MIR499A	1	14.3	20	q11.21|q11.23	151310 Leucine transport high 601308 Myeloid leukemia-related locus	NA
DGC	MIR499B	1	14.3	20	q11.21|q11.23	151310 Leucine transport high 601308 Myeloid leukemia-related locus	NA
DGC	MIR5010	1	14.3	17	q12|q21.2	138110 Glucose-6-phosphate dehydrogenase-like 610064 Opioid dependence susceptibility to 1 600720 Nitric oxide synthase 2 pseudogene 1 609467 Chemokine CC motif ligane 3 pseudogene 1	NA
DGC	MIR548AG1	1	14.3	4	q12|q13.1	187320 Temperature sensitivity complementation ts13	NA
DGC	MIR548AI	1	14.3	6	q12|q21	109180 Baboon M7 virus replication 137010 F9 embryonic antigen 153435 Lymphokine-activated killer cell ligand 158050 Monkey RBC receptor 187330 Temperature sensitivity complementation cell cycle specific ts546 cells	NA
DGC	MIR548AQ	1	14.3	12	q21.33|q23.2	191120 Tubulin alpha-like-1 169900 Peptidase B 619749 Vezatin adherens junctions transmembrane protein 619729 Actin-related protein 6 614985 HELLP syndrome-associated long noncoding RNA	NA
DGC	MIR548AT	1	14.3	17	q12|q21.2	138110 Glucose-6-phosphate dehydrogenase-like 610064 Opioid dependence susceptibility to 1 600720 Nitric oxide synthase 2 pseudogene 1 609467 Chemokine CC motif ligane 3 pseudogene 1	NA
DGC	MIR548B	1	14.3	6	q21|q22.31	109180 Baboon M7 virus replication 137010 F9 embryonic antigen 153435 Lymphokine-activated killer cell ligand 158050 Monkey RBC receptor 187330 Temperature sensitivity complementation cell cycle specific ts546 cells	NA
DGC	MIR548BC	1	14.3	17	q12|q21.2	138110 Glucose-6-phosphate dehydrogenase-like 610064 Opioid dependence susceptibility to 1 600720 Nitric oxide synthase 2 pseudogene 1 609467 Chemokine CC motif ligane 3 pseudogene 1	NA
DGC	MIR5681A	1	14.3	8	q21.11|q21.13	147860 Interferon beta-3 fibroblast 608392 Autoimmune disease susceptibility to 3	NA
DGC	MIR5681B	1	14.3	8	q21.11|q21.13	147860 Interferon beta-3 fibroblast 608392 Autoimmune disease susceptibility to 3	NA
DGC	MIR5688	1	14.3	3	p12.2|p12.1		NA
DGC	MIR5700	1	14.3	12	q21.33|q23.2	191120 Tubulin alpha-like-1 169900 Peptidase B 619749 Vezatin adherens junctions transmembrane protein 619729 Actin-related protein 6 614985 HELLP syndrome-associated long noncoding RNA	NA
DGC	MIR5787	1	14.3	3	p21.31|p21.1	601994 Transfer RNA arginine	NA
DGC	MIR599	1	14.3	8	q22.1|q22.3	147860 Interferon beta-3 fibroblast 608392 Autoimmune disease susceptibility to 3	NA
DGC	MIR6075	1	14.3	5	p15.33|p15.32		NA
DGC	MIR635	1	14.3	17	q24.2|q25.3	138110 Glucose-6-phosphate dehydrogenase-like 610064 Opioid dependence susceptibility to 1 600720 Nitric oxide synthase 2 pseudogene 1 170200 Peptidase E 602197 Cerebellar degeneration-related autoantigen-3 603411 Effector cell protease receptor 1	NA
DGC	MIR636	1	14.3	17	q24.2|q25.3	138110 Glucose-6-phosphate dehydrogenase-like 610064 Opioid dependence susceptibility to 1 600720 Nitric oxide synthase 2 pseudogene 1 170200 Peptidase E 602197 Cerebellar degeneration-related autoantigen-3 603411 Effector cell protease receptor 1	NA
DGC	MIR644A	1	14.3	20	q11.21|q11.23	151310 Leucine transport high 601308 Myeloid leukemia-related locus	NA
DGC	MIR6505	1	14.3	12	q13.11|q13.12	191120 Tubulin alpha-like-1	NA
DGC	MIR6510	1	14.3	17	q12|q21.2	138110 Glucose-6-phosphate dehydrogenase-like 610064 Opioid dependence susceptibility to 1 600720 Nitric oxide synthase 2 pseudogene 1 609467 Chemokine CC motif ligane 3 pseudogene 1	NA
DGC	MIR6516	1	14.3	17	q24.2|q25.3	138110 Glucose-6-phosphate dehydrogenase-like 610064 Opioid dependence susceptibility to 1 600720 Nitric oxide synthase 2 pseudogene 1 170200 Peptidase E 602197 Cerebellar degeneration-related autoantigen-3 603411 Effector cell protease receptor 1	NA
DGC	MIR661	1	14.3	8	q24.3	147860 Interferon beta-3 fibroblast 608392 Autoimmune disease susceptibility to 3 167959 Human papillomavirus type 18 integration site-1	NA
DGC	MIR6779	1	14.3	17	q12|q21.2	138110 Glucose-6-phosphate dehydrogenase-like 610064 Opioid dependence susceptibility to 1 600720 Nitric oxide synthase 2 pseudogene 1 609467 Chemokine CC motif ligane 3 pseudogene 1	NA
DGC	MIR6785	1	14.3	17	q24.2|q25.3	138110 Glucose-6-phosphate dehydrogenase-like 610064 Opioid dependence susceptibility to 1 600720 Nitric oxide synthase 2 pseudogene 1 170200 Peptidase E 602197 Cerebellar degeneration-related autoantigen-3 603411 Effector cell protease receptor 1	NA
DGC	MIR6818	1	14.3	22	q12.1|q12.3	151626 Line-1.2 retrotransposable element 619741 Zinc finger matrin-type 5	NA
DGC	MIR6830	1	14.3	5	q23.2|q31.1		NA
DGC	MIR6845	1	14.3	8	q24.3	147860 Interferon beta-3 fibroblast 608392 Autoimmune disease susceptibility to 3 167959 Human papillomavirus type 18 integration site-1	NA
DGC	MIR6846	1	14.3	8	q24.3	147860 Interferon beta-3 fibroblast 608392 Autoimmune disease susceptibility to 3 167959 Human papillomavirus type 18 integration site-1	NA
DGC	MIR6847	1	14.3	8	q24.3	147860 Interferon beta-3 fibroblast 608392 Autoimmune disease susceptibility to 3 167959 Human papillomavirus type 18 integration site-1	NA
DGC	MIR6848	1	14.3	8	q24.3	147860 Interferon beta-3 fibroblast 608392 Autoimmune disease susceptibility to 3 167959 Human papillomavirus type 18 integration site-1	NA
DGC	MIR6849	1	14.3	8	q24.3	147860 Interferon beta-3 fibroblast 608392 Autoimmune disease susceptibility to 3 167959 Human papillomavirus type 18 integration site-1	NA
DGC	MIR6850	1	14.3	8	q24.3	147860 Interferon beta-3 fibroblast 608392 Autoimmune disease susceptibility to 3 167959 Human papillomavirus type 18 integration site-1	NA
DGC	MIR6866	1	14.3	17	q12|q21.2	138110 Glucose-6-phosphate dehydrogenase-like 610064 Opioid dependence susceptibility to 1 600720 Nitric oxide synthase 2 pseudogene 1 609467 Chemokine CC motif ligane 3 pseudogene 1	NA
DGC	MIR6867	1	14.3	17	q12|q21.2	138110 Glucose-6-phosphate dehydrogenase-like 610064 Opioid dependence susceptibility to 1 600720 Nitric oxide synthase 2 pseudogene 1 609467 Chemokine CC motif ligane 3 pseudogene 1	NA
DGC	MIR6868	1	14.3	17	q24.2|q25.3	138110 Glucose-6-phosphate dehydrogenase-like 610064 Opioid dependence susceptibility to 1 600720 Nitric oxide synthase 2 pseudogene 1 170200 Peptidase E 602197 Cerebellar degeneration-related autoantigen-3 603411 Effector cell protease receptor 1	NA
DGC	MIR6872	1	14.3	3	p21.31|p21.1	601994 Transfer RNA arginine	NA
DGC	MIR6884	1	14.3	17	q12|q21.2	138110 Glucose-6-phosphate dehydrogenase-like 610064 Opioid dependence susceptibility to 1 600720 Nitric oxide synthase 2 pseudogene 1 609467 Chemokine CC motif ligane 3 pseudogene 1	NA
DGC	MIR6893	1	14.3	8	q24.3	147860 Interferon beta-3 fibroblast 608392 Autoimmune disease susceptibility to 3 167959 Human papillomavirus type 18 integration site-1	NA
DGC	MIR7109	1	14.3	22	q12.1|q12.3	151626 Line-1.2 retrotransposable element 619741 Zinc finger matrin-type 5	NA
DGC	MIR7112	1	14.3	8	q24.3	147860 Interferon beta-3 fibroblast 608392 Autoimmune disease susceptibility to 3 167959 Human papillomavirus type 18 integration site-1	NA
DGC	MIR762	1	14.3	16	p11.2|p11.1	118870 Nonhistone chromosomal protein-1 133290 Esterase-B3 138060 Glucocorticoid receptor-like 1 147573 Interferon production regulator 247980 Lipase B lysosomal acid 615835 Chromosome 16p11 inversion	NA
DGC	MIR762HG	1	14.3	16	p11.2|p11.1	118870 Nonhistone chromosomal protein-1 133290 Esterase-B3 138060 Glucocorticoid receptor-like 1 147573 Interferon production regulator 247980 Lipase B lysosomal acid 615835 Chromosome 16p11 inversion	NA
DGC	MIR7705	1	14.3	8	q22.1|q22.3	147860 Interferon beta-3 fibroblast 608392 Autoimmune disease susceptibility to 3	NA
DGC	MIR7844	1	14.3	12	q21.33|q23.2	191120 Tubulin alpha-like-1 169900 Peptidase B 619749 Vezatin adherens junctions transmembrane protein 619729 Actin-related protein 6 614985 HELLP syndrome-associated long noncoding RNA	NA
DGC	MIR8064	1	14.3	3	p21.31|p21.1	601994 Transfer RNA arginine	NA
DGC	MIR875	1	14.3	8	q22.1|q22.3	147860 Interferon beta-3 fibroblast 608392 Autoimmune disease susceptibility to 3	NA
DGC	MIR937	1	14.3	8	q24.3	147860 Interferon beta-3 fibroblast 608392 Autoimmune disease susceptibility to 3 167959 Human papillomavirus type 18 integration site-1	NA
DGC	MIR939	1	14.3	8	q24.3	147860 Interferon beta-3 fibroblast 608392 Autoimmune disease susceptibility to 3 167959 Human papillomavirus type 18 integration site-1	NA
DGC	MIR9903	1	14.3	8	q22.1|q22.3	147860 Interferon beta-3 fibroblast 608392 Autoimmune disease susceptibility to 3	NA
DGC	MIRLET7G	1	14.3	3	p21.31|p21.1	601994 Transfer RNA arginine	NA
DGC	MLLT10P1	1	14.3	20	q11.1|q11.22	151310 Leucine transport high	NA
DGC	MLLT6	1	14.3	17	q12|q21.2	138110 Glucose-6-phosphate dehydrogenase-like 610064 Opioid dependence susceptibility to 1 600720 Nitric oxide synthase 2 pseudogene 1 609467 Chemokine CC motif ligane 3 pseudogene 1	MLLT6|0.148519728|43.22%
DGC	MMP16	1	14.3	8	q21.3	147860 Interferon beta-3 fibroblast 608392 Autoimmune disease susceptibility to 3	MMP16|0.396166521|21.01%
DGC	MMP24	1	14.3	20	q11.21|q11.23	151310 Leucine transport high 601308 Myeloid leukemia-related locus	MMP24|0.208744376|35.73%
DGC	MMP24-AS1-EDEM2	1	14.3	20	q11.21|q11.23	151310 Leucine transport high 601308 Myeloid leukemia-related locus	NA
DGC	MMP24OS	1	14.3	20	q11.21|q11.23	151310 Leucine transport high 601308 Myeloid leukemia-related locus	NA
DGC	MMS22L	1	14.3	6	q12|q21	109180 Baboon M7 virus replication 137010 F9 embryonic antigen 153435 Lymphokine-activated killer cell ligand 158050 Monkey RBC receptor 187330 Temperature sensitivity complementation cell cycle specific ts546 cells	MMS22L|0.348790616|24.23%
DGC	MOGAT2	1	14.3	11	q13.4|q13.5	606049 Acromegaloid features overgrowth cleft palate and hernia 135610 Fibronectin-like-2 194633 Zinc finger protein-126 165110 Oncogene SEA 169710 Pepsinogen A3 133220 Esterase-A4	MOGAT2|0.029485452|69.62%
DGC	MORC2	1	14.3	22	q12.1|q12.3	151626 Line-1.2 retrotransposable element 619741 Zinc finger matrin-type 5	MORC2|0.199266849|36.8%
DGC	MORC2-AS1	1	14.3	22	q12.1|q12.3	151626 Line-1.2 retrotransposable element 619741 Zinc finger matrin-type 5	NA
DGC	MPV17	1	14.3	2	p24.1|p23.2	601136 Transsuppressor of expression 2 619667 Solute carrier family 35 member F6 619682 All-trans retinoic acid-induced differentiation factor	MPV17|0.236441006|32.77%
DGC	MRAP2	1	14.3	6	q12|q21	109180 Baboon M7 virus replication 137010 F9 embryonic antigen 153435 Lymphokine-activated killer cell ligand 158050 Monkey RBC receptor 187330 Temperature sensitivity complementation cell cycle specific ts546 cells	MRAP2|0.129019564|46.04%
DGC	MROCKI	1	14.3	6	q21|q22.31	109180 Baboon M7 virus replication 137010 F9 embryonic antigen 153435 Lymphokine-activated killer cell ligand 158050 Monkey RBC receptor 187330 Temperature sensitivity complementation cell cycle specific ts546 cells	NA
DGC	MROH1	1	14.3	8	q24.3	147860 Interferon beta-3 fibroblast 608392 Autoimmune disease susceptibility to 3 167959 Human papillomavirus type 18 integration site-1	MROH1|0.018097119|75.23%
DGC	MROH5	1	14.3	8	q24.3	147860 Interferon beta-3 fibroblast 608392 Autoimmune disease susceptibility to 3 167959 Human papillomavirus type 18 integration site-1	MROH5|0.004135597|86.82%
DGC	MROH6	1	14.3	8	q24.3	147860 Interferon beta-3 fibroblast 608392 Autoimmune disease susceptibility to 3 167959 Human papillomavirus type 18 integration site-1	MROH6|0.001968165|91.08%
DGC	MROH9	1	14.3	1	q24.2|q25.1	108420 Spermatogenic failure 2 151628 LINE retrotransposable element-2	MROH9|0.004765323|86.15%
DGC	MRPL33	1	14.3	2	p24.1|p23.2	601136 Transsuppressor of expression 2 619667 Solute carrier family 35 member F6 619682 All-trans retinoic acid-induced differentiation factor	MRPL33|0.234958718|32.93%
DGC	MRPL36	1	14.3	5	p15.33|p15.32		MRPL36|0.002012562|90.97%
DGC	MRPL38	1	14.3	17	q24.2|q25.3	138110 Glucose-6-phosphate dehydrogenase-like 610064 Opioid dependence susceptibility to 1 600720 Nitric oxide synthase 2 pseudogene 1 170200 Peptidase E 602197 Cerebellar degeneration-related autoantigen-3 603411 Effector cell protease receptor 1	MRPL38|0.131040473|45.75%
DGC	MRPL42	1	14.3	12	q21.33|q23.2	191120 Tubulin alpha-like-1 169900 Peptidase B 619749 Vezatin adherens junctions transmembrane protein 619729 Actin-related protein 6 614985 HELLP syndrome-associated long noncoding RNA	MRPL42|0.200233582|36.74%
DGC	MRPL45	1	14.3	17	q12|q21.2	138110 Glucose-6-phosphate dehydrogenase-like 610064 Opioid dependence susceptibility to 1 600720 Nitric oxide synthase 2 pseudogene 1 609467 Chemokine CC motif ligane 3 pseudogene 1	MRPL45|0.084537301|54.31%
DGC	MRPL58	1	14.3	17	q24.2|q25.3	138110 Glucose-6-phosphate dehydrogenase-like 610064 Opioid dependence susceptibility to 1 600720 Nitric oxide synthase 2 pseudogene 1 170200 Peptidase E 602197 Cerebellar degeneration-related autoantigen-3 603411 Effector cell protease receptor 1	NA
DGC	MRPS14	1	14.3	1	q24.2|q25.1	108420 Spermatogenic failure 2 151628 LINE retrotransposable element-2	MRPS14|0.23529483|32.89%
DGC	MRPS5	1	14.3	2	q11.1|q11.2	601136 Transsuppressor of expression 2	MRPS5|0.033168687|68.09%
DGC	MRPS7	1	14.3	17	q24.2|q25.3	138110 Glucose-6-phosphate dehydrogenase-like 610064 Opioid dependence susceptibility to 1 600720 Nitric oxide synthase 2 pseudogene 1 170200 Peptidase E 602197 Cerebellar degeneration-related autoantigen-3 603411 Effector cell protease receptor 1	MRPS7|0.30443526|27.34%
DGC	MSL1	1	14.3	17	q12|q21.2	138110 Glucose-6-phosphate dehydrogenase-like 610064 Opioid dependence susceptibility to 1 600720 Nitric oxide synthase 2 pseudogene 1 609467 Chemokine CC motif ligane 3 pseudogene 1	MSL1|0.81349198|5.5%
DGC	MSMB	1	14.3	10	q11.21|q11.22		MSMB|0.000448438|98.7%
DGC	MTDH	1	14.3	8	q22.1|q22.3	147860 Interferon beta-3 fibroblast 608392 Autoimmune disease susceptibility to 3	MTDH|0.828455546|5.13%
DGC	MTFP1	1	14.3	22	q12.1|q12.3	151626 Line-1.2 retrotransposable element 619741 Zinc finger matrin-type 5	MTFP1|0.111407655|48.97%
DGC	MTIF2	1	14.3	2	p16.2|p16.1	601136 Transsuppressor of expression 2	MTIF2|0.538068553|14.28%
DGC	MTMR3	1	14.3	22	q12.1|q12.3	151626 Line-1.2 retrotransposable element 619741 Zinc finger matrin-type 5	MTMR3|0.197019046|37.04%
DGC	MTO1	1	14.3	6	q12|q21	109180 Baboon M7 virus replication 137010 F9 embryonic antigen 153435 Lymphokine-activated killer cell ligand 158050 Monkey RBC receptor 187330 Temperature sensitivity complementation cell cycle specific ts546 cells	MTO1|0.179068486|39.12%
DGC	MTSS2	1	14.3	16	q22.1|q22.2	118870 Nonhistone chromosomal protein-1 133290 Esterase-B3 138060 Glucocorticoid receptor-like 1 147573 Interferon production regulator 247980 Lipase B lysosomal acid	NA
DGC	MUSTN1	1	14.3	3	p21.31|p21.1	601994 Transfer RNA arginine	MUSTN1|0.079724722|55.24%
DGC	MVP	1	14.3	16	p11.2|p11.1	118870 Nonhistone chromosomal protein-1 133290 Esterase-B3 138060 Glucocorticoid receptor-like 1 147573 Interferon production regulator 247980 Lipase B lysosomal acid 615835 Chromosome 16p11 inversion	MVP|0.230967056|33.29%
DGC	MXRA7	1	14.3	17	q24.2|q25.3	138110 Glucose-6-phosphate dehydrogenase-like 610064 Opioid dependence susceptibility to 1 600720 Nitric oxide synthase 2 pseudogene 1 170200 Peptidase E 602197 Cerebellar degeneration-related autoantigen-3 603411 Effector cell protease receptor 1	MXRA7|0.017393534|75.63%
DGC	MYBL1	1	14.3	8	q13.1|q13.2	147860 Interferon beta-3 fibroblast 608392 Autoimmune disease susceptibility to 3	MYBL1|0.531597573|14.53%
DGC	MYC	1	14.3	8	q24.13|q24.21	147860 Interferon beta-3 fibroblast 608392 Autoimmune disease susceptibility to 3	MYC|0.999707157|0.29%
DGC	MYH7B	1	14.3	20	q11.21|q11.23	151310 Leucine transport high 601308 Myeloid leukemia-related locus	MYH7B|0.048502775|63.11%
DGC	MYL3	1	14.3	3	p21.31	601994 Transfer RNA arginine	MYL3|0.113509875|48.58%
DGC	MYL9	1	14.3	20	q11.21|q11.23	151310 Leucine transport high 601308 Myeloid leukemia-related locus	MYL9|0.27690446|29.37%
DGC	MYLK2	1	14.3	20	q11.1|q11.22	151310 Leucine transport high	MYLK2|0.064867088|58.68%
DGC	MYLPF	1	14.3	16	p11.2|p11.1	118870 Nonhistone chromosomal protein-1 133290 Esterase-B3 138060 Glucocorticoid receptor-like 1 147573 Interferon production regulator 247980 Lipase B lysosomal acid 615835 Chromosome 16p11 inversion	MYLPF|0.265130045|30.28%
DGC	MYO15B	1	14.3	17	q24.2|q25.3	138110 Glucose-6-phosphate dehydrogenase-like 610064 Opioid dependence susceptibility to 1 600720 Nitric oxide synthase 2 pseudogene 1 170200 Peptidase E 602197 Cerebellar degeneration-related autoantigen-3 603411 Effector cell protease receptor 1	MYO15B|0.030988884|68.97%
DGC	MYO1B	1	14.3	2	q32.3	601136 Transsuppressor of expression 2	MYO1B|0.346998521|24.36%
DGC	MYO6	1	14.3	6	q12|q21	109180 Baboon M7 virus replication 137010 F9 embryonic antigen 153435 Lymphokine-activated killer cell ligand 158050 Monkey RBC receptor 187330 Temperature sensitivity complementation cell cycle specific ts546 cells	MYO6|0.740157539|7.36%
DGC	MYOC	1	14.3	1	q24.2|q25.1	108420 Spermatogenic failure 2 151628 LINE retrotransposable element-2	MYOC|0.114391824|48.4%
DGC	MYOCOS	1	14.3	1	q24.2|q25.1	108420 Spermatogenic failure 2 151628 LINE retrotransposable element-2	NA
DGC	NAA80	1	14.3	3	p21.31|p21.1	601994 Transfer RNA arginine	NA
