## Supplemental Table 1 for "Loss of heterozygosity in gastric cancers in a set of Mexican patients" (part 2 of 3)

### Sheet: Diffuse (continued)
Table S1. LOH genes in DGC. To identify relevant genes (cut-off, ≥3) cells are filled with gray.
DGC	NABP1	1	14.3	2	q32.3	601136 Transsuppressor of expression 2	NABP1|0.18394677|38.5%
DGC	NABP1-OT1	1	14.3	2	q32.3	601136 Transsuppressor of expression 2	NA
DGC	NAGLU	1	14.3	17	q12|q21.2	138110 Glucose-6-phosphate dehydrogenase-like 610064 Opioid dependence susceptibility to 1 600720 Nitric oxide synthase 2 pseudogene 1 609467 Chemokine CC motif ligane 3 pseudogene 1	NAGLU|0.035902262|67.16%
DGC	NAPRT	1	14.3	8	q24.3	147860 Interferon beta-3 fibroblast 608392 Autoimmune disease susceptibility to 3 167959 Human papillomavirus type 18 integration site-1	NAPRT|0.033021116|68.15%
DGC	NAT9	1	14.3	17	q24.2|q25.3	138110 Glucose-6-phosphate dehydrogenase-like 610064 Opioid dependence susceptibility to 1 600720 Nitric oxide synthase 2 pseudogene 1 170200 Peptidase E 602197 Cerebellar degeneration-related autoantigen-3 603411 Effector cell protease receptor 1	NAT9|0.100834821|51.01%
DGC	NBEAL2	1	14.3	3	p21.31	601994 Transfer RNA arginine	NBEAL2|0.073316704|56.7%
DGC	NBN	1	14.3	8	q21.3	147860 Interferon beta-3 fibroblast 608392 Autoimmune disease susceptibility to 3	NBN|0.433060118|19.03%
DGC	NCAPH	1	14.3	2	q11.1|q11.2	601136 Transsuppressor of expression 2	NCAPH|0.129666708|45.93%
DGC	NCKAP5L	1	14.3	12	q13.11|q13.12	191120 Tubulin alpha-like-1	NCKAP5L|0.041203947|65.38%
DGC	NCOA1	1	14.3	2	p24.1|p23.2	601136 Transsuppressor of expression 2 619667 Solute carrier family 35 member F6 619682 All-trans retinoic acid-induced differentiation factor	NCOA1|0.962578735|1.91%
DGC	NCOA4	1	14.3	10	q11.21|q11.22		NCOA4|0.107443732|49.7%
DGC	NCOA6	1	14.3	20	q11.21|q11.23	151310 Leucine transport high 601308 Myeloid leukemia-related locus	NCOA6|0.715798853|8.11%
DGC	NDUFA12	1	14.3	12	q21.33|q23.2	191120 Tubulin alpha-like-1 169900 Peptidase B 619749 Vezatin adherens junctions transmembrane protein 619729 Actin-related protein 6 614985 HELLP syndrome-associated long noncoding RNA	NDUFA12|0.181633875|38.84%
DGC	NDUFAF4	1	14.3	6	q12|q21	109180 Baboon M7 virus replication 137010 F9 embryonic antigen 153435 Lymphokine-activated killer cell ligand 158050 Monkey RBC receptor 187330 Temperature sensitivity complementation cell cycle specific ts546 cells	NDUFAF4|0.032599694|68.35%
DGC	NDUFS6	1	14.3	5	p15.33|p15.32		NDUFS6|0.00883288|81.82%
DGC	NECAB1	1	14.3	8	q21.3	147860 Interferon beta-3 fibroblast 608392 Autoimmune disease susceptibility to 3	NECAB1|0.719168381|7.98%
DGC	NEDD1	1	14.3	12	q21.33|q23.2	191120 Tubulin alpha-like-1 169900 Peptidase B 619749 Vezatin adherens junctions transmembrane protein 619729 Actin-related protein 6 614985 HELLP syndrome-associated long noncoding RNA	NEDD1|0.583785227|12.42%
DGC	NEFH	1	14.3	22	q12.1|q12.3	151626 Line-1.2 retrotransposable element 619741 Zinc finger matrin-type 5	NEFH|0.345641231|24.44%
DGC	NEK4	1	14.3	3	p21.31|p21.1	601994 Transfer RNA arginine	NEK4|0.064534259|58.72%
DGC	NELL2	1	14.3	12	q12|q13.11	191120 Tubulin alpha-like-1	NELL2|0.411007993|20.12%
DGC	NEURL3	1	14.3	2	q11.1|q11.2	601136 Transsuppressor of expression 2	NA
DGC	NEUROD2	1	14.3	17	q12|q21.2	138110 Glucose-6-phosphate dehydrogenase-like 610064 Opioid dependence susceptibility to 1 600720 Nitric oxide synthase 2 pseudogene 1 609467 Chemokine CC motif ligane 3 pseudogene 1	NEUROD2|0.78572151|6.2%
DGC	NF2	1	14.3	22	q12.1|q12.3	151626 Line-1.2 retrotransposable element 619741 Zinc finger matrin-type 5	NF2|0.952013978|2.2%
DGC	NFAT5	1	14.3	16	q22.1|q22.2	118870 Nonhistone chromosomal protein-1 133290 Esterase-B3 138060 Glucocorticoid receptor-like 1 147573 Interferon production regulator 247980 Lipase B lysosomal acid	NFAT5|0.969739497|1.73%
DGC	NFS1	1	14.3	20	q11.21|q11.23	151310 Leucine transport high 601308 Myeloid leukemia-related locus	NFS1|0.48846026|16.38%
DGC	NIP7	1	14.3	16	q22.1|q22.2	118870 Nonhistone chromosomal protein-1 133290 Esterase-B3 138060 Glucocorticoid receptor-like 1 147573 Interferon production regulator 247980 Lipase B lysosomal acid	NIP7|0.635569208|10.59%
DGC	NIPAL2	1	14.3	8	q22.1|q22.3	147860 Interferon beta-3 fibroblast 608392 Autoimmune disease susceptibility to 3	NIPAL2|0.151064627|42.83%
DGC	NIPSNAP1	1	14.3	22	q12.1|q12.3	151626 Line-1.2 retrotransposable element 619741 Zinc finger matrin-type 5	NIPSNAP1|0.114885199|48.34%
DGC	NISCH	1	14.3	3	p21.31|p21.1	601994 Transfer RNA arginine	NISCH|0.147521349|43.38%
DGC	NKD2	1	14.3	5	p15.33|p15.32		NKD2|0.006399511|84.18%
DGC	NKIRAS2	1	14.3	17	q12|q21.2	138110 Glucose-6-phosphate dehydrogenase-like 610064 Opioid dependence susceptibility to 1 600720 Nitric oxide synthase 2 pseudogene 1 609467 Chemokine CC motif ligane 3 pseudogene 1	NKIRAS2|0.353337485|23.86%
DGC	NOB1	1	14.3	16	q22.1|q22.2	118870 Nonhistone chromosomal protein-1 133290 Esterase-B3 138060 Glucocorticoid receptor-like 1 147573 Interferon production regulator 247980 Lipase B lysosomal acid	NOB1|0.15069917|42.88%
DGC	NOL4L	1	14.3	20	q11.1|q11.22	151310 Leucine transport high	NOL4L|0.104798004|50.27%
DGC	NOL4L-DT	1	14.3	20	q11.1|q11.22	151310 Leucine transport high	NA
DGC	NORAD	1	14.3	20	q11.21|q11.23	151310 Leucine transport high 601308 Myeloid leukemia-related locus	NA
DGC	NPEPPSP1	1	14.3	17	q12|q21.2	138110 Glucose-6-phosphate dehydrogenase-like 610064 Opioid dependence susceptibility to 1 600720 Nitric oxide synthase 2 pseudogene 1 609467 Chemokine CC motif ligane 3 pseudogene 1	NA
DGC	NPIPB12	1	14.3	16	p11.2|p11.1	118870 Nonhistone chromosomal protein-1 133290 Esterase-B3 138060 Glucocorticoid receptor-like 1 147573 Interferon production regulator 247980 Lipase B lysosomal acid 615835 Chromosome 16p11 inversion	NA
DGC	NPIPB13	1	14.3	16	p11.2|p11.1	118870 Nonhistone chromosomal protein-1 133290 Esterase-B3 138060 Glucocorticoid receptor-like 1 147573 Interferon production regulator 247980 Lipase B lysosomal acid 615835 Chromosome 16p11 inversion	NA
DGC	NPRL2	1	14.3	3	p21.31|p21.1	601994 Transfer RNA arginine	NPRL2|0.488335876|16.39%
DGC	NPY4R	1	14.3	10	q11.21|q11.22		NPY4R|0.03714507|66.73%
DGC	NPY4R2	1	14.3	10	q11.21|q11.22		NA
DGC	NQO1	1	14.3	16	q22.1|q22.2	118870 Nonhistone chromosomal protein-1 133290 Esterase-B3 138060 Glucocorticoid receptor-like 1 147573 Interferon production regulator 247980 Lipase B lysosomal acid	NQO1|0.407599047|20.33%
DGC	NR1D1	1	14.3	17	q12|q21.2	138110 Glucose-6-phosphate dehydrogenase-like 610064 Opioid dependence susceptibility to 1 600720 Nitric oxide synthase 2 pseudogene 1 609467 Chemokine CC motif ligane 3 pseudogene 1	NR1D1|0.46754805|17.29%
DGC	NR1H4	1	14.3	12	q21.33|q23.2	191120 Tubulin alpha-like-1 169900 Peptidase B 619749 Vezatin adherens junctions transmembrane protein 619729 Actin-related protein 6 614985 HELLP syndrome-associated long noncoding RNA	NR1H4|0.596899751|11.88%
DGC	NR2C1	1	14.3	12	q21.33|q23.2	191120 Tubulin alpha-like-1 169900 Peptidase B 619749 Vezatin adherens junctions transmembrane protein 619729 Actin-related protein 6 614985 HELLP syndrome-associated long noncoding RNA	NR2C1|0.389203095|21.46%
DGC	NRADDP	1	14.3	3	p21.31	601994 Transfer RNA arginine	NA
DGC	NRBP1	1	14.3	2	p24.1|p23.2	601136 Transsuppressor of expression 2 619667 Solute carrier family 35 member F6 619682 All-trans retinoic acid-induced differentiation factor	NRBP1|0.657900583|9.8%
DGC	NRBP2	1	14.3	8	q24.3	147860 Interferon beta-3 fibroblast 608392 Autoimmune disease susceptibility to 3 167959 Human papillomavirus type 18 integration site-1	NRBP2|0.042836695|64.84%
DGC	NSUN3	1	14.3	3	q11.1|q11.2	614012 Endogenous retrovirus group K member 5	NSUN3|0.149914341|43.04%
DGC	NT5C	1	14.3	17	q24.2|q25.3	138110 Glucose-6-phosphate dehydrogenase-like 610064 Opioid dependence susceptibility to 1 600720 Nitric oxide synthase 2 pseudogene 1 170200 Peptidase E 602197 Cerebellar degeneration-related autoantigen-3 603411 Effector cell protease receptor 1	NT5C|0.343043258|24.63%
DGC	NT5C3B	1	14.3	17	q12|q21.2	138110 Glucose-6-phosphate dehydrogenase-like 610064 Opioid dependence susceptibility to 1 600720 Nitric oxide synthase 2 pseudogene 1 609467 Chemokine CC motif ligane 3 pseudogene 1	NT5C3B|0.071842185|57.03%
DGC	NT5DC1	1	14.3	6	q21|q22.31	109180 Baboon M7 virus replication 137010 F9 embryonic antigen 153435 Lymphokine-activated killer cell ligand 158050 Monkey RBC receptor 187330 Temperature sensitivity complementation cell cycle specific ts546 cells	NT5DC1|0.063720082|58.95%
DGC	NT5DC2	1	14.3	3	p21.31|p21.1	601994 Transfer RNA arginine	NT5DC2|0.183780628|38.54%
DGC	NT5E	1	14.3	6	q12|q21	109180 Baboon M7 virus replication 137010 F9 embryonic antigen 153435 Lymphokine-activated killer cell ligand 158050 Monkey RBC receptor 187330 Temperature sensitivity complementation cell cycle specific ts546 cells	NT5E|0.606792061|11.57%
DGC	NTN4	1	14.3	12	q21.33|q23.2	191120 Tubulin alpha-like-1 169900 Peptidase B 619749 Vezatin adherens junctions transmembrane protein 619729 Actin-related protein 6 614985 HELLP syndrome-associated long noncoding RNA	NTN4|0.309886409|26.83%
DGC	NUDT4	1	14.3	12	q21.33|q23.2	191120 Tubulin alpha-like-1 169900 Peptidase B 619749 Vezatin adherens junctions transmembrane protein 619729 Actin-related protein 6 614985 HELLP syndrome-associated long noncoding RNA	NUDT4|0.27281286|29.65%
DGC	NUP85	1	14.3	17	q24.2|q25.3	138110 Glucose-6-phosphate dehydrogenase-like 610064 Opioid dependence susceptibility to 1 600720 Nitric oxide synthase 2 pseudogene 1 170200 Peptidase E 602197 Cerebellar degeneration-related autoantigen-3 603411 Effector cell protease receptor 1	NUP85|0.371302082|22.64%
DGC	NUS1	1	14.3	6	q21|q22.31	109180 Baboon M7 virus replication 137010 F9 embryonic antigen 153435 Lymphokine-activated killer cell ligand 158050 Monkey RBC receptor 187330 Temperature sensitivity complementation cell cycle specific ts546 cells	NUS1|0.445432959|18.4%
DGC	OGFRL1	1	14.3	6	q12|q21	109180 Baboon M7 virus replication 137010 F9 embryonic antigen 153435 Lymphokine-activated killer cell ligand 158050 Monkey RBC receptor 187330 Temperature sensitivity complementation cell cycle specific ts546 cells	OGFRL1|0.078220778|55.61%
DGC	OOEP	1	14.3	6	q12|q21	109180 Baboon M7 virus replication 137010 F9 embryonic antigen 153435 Lymphokine-activated killer cell ligand 158050 Monkey RBC receptor 187330 Temperature sensitivity complementation cell cycle specific ts546 cells	OOEP|0.000644797|97.57%
DGC	OPLAH	1	14.3	8	q24.3	147860 Interferon beta-3 fibroblast 608392 Autoimmune disease susceptibility to 3 167959 Human papillomavirus type 18 integration site-1	OPLAH|0.085381041|54.08%
DGC	OR10AD1	1	14.3	12	q13.11|q13.12	191120 Tubulin alpha-like-1	OR10AD1|0.024706166|71.93%
DGC	OR13A1	1	14.3	10	q11.21|q11.22		OR13A1|0.034840717|67.51%
DGC	OR8S1	1	14.3	12	q13.11|q13.12	191120 Tubulin alpha-like-1	OR8S1|0.006311528|84.26%
DGC	ORAI3	1	14.3	16	p11.2|p11.1	118870 Nonhistone chromosomal protein-1 133290 Esterase-B3 138060 Glucocorticoid receptor-like 1 147573 Interferon production regulator 247980 Lipase B lysosomal acid 615835 Chromosome 16p11 inversion	ORAI3|0.215196037|34.96%
DGC	ORC3	1	14.3	6	q12|q21	109180 Baboon M7 virus replication 137010 F9 embryonic antigen 153435 Lymphokine-activated killer cell ligand 158050 Monkey RBC receptor 187330 Temperature sensitivity complementation cell cycle specific ts546 cells	ORC3|0.479989853|16.77%
DGC	ORMDL3	1	14.3	17	q12|q21.2	138110 Glucose-6-phosphate dehydrogenase-like 610064 Opioid dependence susceptibility to 1 600720 Nitric oxide synthase 2 pseudogene 1 609467 Chemokine CC motif ligane 3 pseudogene 1	ORMDL3|0.505768697|15.54%
DGC	OSBP2	1	14.3	22	q12.1|q12.3	151626 Line-1.2 retrotransposable element 619741 Zinc finger matrin-type 5	OSBP2|0.076448955|56%
DGC	OSGIN2	1	14.3	8	q21.3	147860 Interferon beta-3 fibroblast 608392 Autoimmune disease susceptibility to 3	OSGIN2|0.323792821|25.88%
DGC	OSM	1	14.3	22	q12.1|q12.3	151626 Line-1.2 retrotransposable element 619741 Zinc finger matrin-type 5	OSM|0.004453346|86.44%
DGC	OSR2	1	14.3	8	q22.1|q22.3	147860 Interferon beta-3 fibroblast 608392 Autoimmune disease susceptibility to 3	OSR2|0.575922305|12.78%
DGC	OST4	1	14.3	2	p24.1|p23.2	601136 Transsuppressor of expression 2 619667 Solute carrier family 35 member F6 619682 All-trans retinoic acid-induced differentiation factor	OST4|0.817347083|5.37%
DGC	OTOF	1	14.3	2	p24.1|p23.2	601136 Transsuppressor of expression 2 619667 Solute carrier family 35 member F6 619682 All-trans retinoic acid-induced differentiation factor	OTOF|0.276995646|29.35%
DGC	OTOP2	1	14.3	17	q24.2|q25.3	138110 Glucose-6-phosphate dehydrogenase-like 610064 Opioid dependence susceptibility to 1 600720 Nitric oxide synthase 2 pseudogene 1 170200 Peptidase E 602197 Cerebellar degeneration-related autoantigen-3 603411 Effector cell protease receptor 1	OTOP2|0.066881702|58.18%
DGC	OTOP3	1	14.3	17	q24.2|q25.3	138110 Glucose-6-phosphate dehydrogenase-like 610064 Opioid dependence susceptibility to 1 600720 Nitric oxide synthase 2 pseudogene 1 170200 Peptidase E 602197 Cerebellar degeneration-related autoantigen-3 603411 Effector cell protease receptor 1	OTOP3|0.040904802|65.46%
DGC	OTUD6B	1	14.3	8	q21.3	147860 Interferon beta-3 fibroblast 608392 Autoimmune disease susceptibility to 3	OTUD6B|0.261470501|30.63%
DGC	OTUD6B-AS1	1	14.3	8	q21.3	147860 Interferon beta-3 fibroblast 608392 Autoimmune disease susceptibility to 3	NA
DGC	P3H4	1	14.3	17	q12|q21.2	138110 Glucose-6-phosphate dehydrogenase-like 610064 Opioid dependence susceptibility to 1 600720 Nitric oxide synthase 2 pseudogene 1 609467 Chemokine CC motif ligane 3 pseudogene 1	P3H4|0.084864365|54.23%
DGC	P4HA2	1	14.3	5	q23.2|q31.1		P4HA2|0.284703114|28.74%
DGC	P4HA2-AS1	1	14.3	5	q23.2|q31.1		NA
DGC	PABPC1	1	14.3	8	q22.1|q22.3	147860 Interferon beta-3 fibroblast 608392 Autoimmune disease susceptibility to 3	PABPC1|0.793315578|6.01%
DGC	PAFAH1B2P2	1	14.3	12	q21.33|q23.2	191120 Tubulin alpha-like-1 169900 Peptidase B 619749 Vezatin adherens junctions transmembrane protein 619729 Actin-related protein 6 614985 HELLP syndrome-associated long noncoding RNA	NA
DGC	PAGR1	1	14.3	16	p11.2|p11.1	118870 Nonhistone chromosomal protein-1 133290 Esterase-B3 138060 Glucocorticoid receptor-like 1 147573 Interferon production regulator 247980 Lipase B lysosomal acid 615835 Chromosome 16p11 inversion	PAGR1|0.127668898|46.25%
DGC	PARGP1	1	14.3	10	q11.21|q11.22		NA
DGC	PARGP1-AGAP4	1	14.3	10	q11.21|q11.22		NA
DGC	PARP10	1	14.3	8	q24.3	147860 Interferon beta-3 fibroblast 608392 Autoimmune disease susceptibility to 3 167959 Human papillomavirus type 18 integration site-1	PARP10|0.00496499|85.86%
DGC	PARP3	1	14.3	3	p21.31|p21.1	601994 Transfer RNA arginine	PARP3|0.028237267|70.33%
DGC	PATZ1	1	14.3	22	q12.1|q12.3	151626 Line-1.2 retrotransposable element 619741 Zinc finger matrin-type 5	PATZ1|0.25267684|31.32%
DGC	PBRM1	1	14.3	3	p21.31|p21.1	601994 Transfer RNA arginine	PBRM1|0.664761336|9.54%
DGC	PCAT1	1	14.3	8	q24.13|q24.21	147860 Interferon beta-3 fibroblast 608392 Autoimmune disease susceptibility to 3	NA
DGC	PCAT2	1	14.3	8	q24.13|q24.21	147860 Interferon beta-3 fibroblast 608392 Autoimmune disease susceptibility to 3	NA
DGC	PCBP4	1	14.3	3	p21.31|p21.1	601994 Transfer RNA arginine	PCBP4|0.246923641|31.83%
DGC	PCED1B	1	14.3	12	q12|q13.11	191120 Tubulin alpha-like-1	PCED1B|0.006585921|83.96%
DGC	PCGF2	1	14.3	17	q12|q21.2	138110 Glucose-6-phosphate dehydrogenase-like 610064 Opioid dependence susceptibility to 1 600720 Nitric oxide synthase 2 pseudogene 1 609467 Chemokine CC motif ligane 3 pseudogene 1	PCGF2|0.190649271|37.74%
DGC	PDCD6	1	14.3	5	p15.33|p15.32		PDCD6|0.124189476|46.79%
DGC	PDCD6-AHRR	1	14.3	5	p15.33|p15.32		NA
DGC	PDE2A	1	14.3	11	q13.4	606049 Acromegaloid features overgrowth cleft palate and hernia 135610 Fibronectin-like-2 194633 Zinc finger protein-126	PDE2A|0.280547949|29.06%
DGC	PDF	1	14.3	16	q22.1|q22.2	118870 Nonhistone chromosomal protein-1 133290 Esterase-B3 138060 Glucocorticoid receptor-like 1 147573 Interferon production regulator 247980 Lipase B lysosomal acid	PDF|0.027947272|70.44%
DGC	PDLIM4	1	14.3	5	q23.2|q31.1		PDLIM4|0.106551456|49.85%
DGC	PDPR	1	14.3	16	q22.1|q22.2	118870 Nonhistone chromosomal protein-1 133290 Esterase-B3 138060 Glucocorticoid receptor-like 1 147573 Interferon production regulator 247980 Lipase B lysosomal acid	PDPR|0.230085015|33.36%
DGC	PDRG1	1	14.3	20	q11.1|q11.22	151310 Leucine transport high	PDRG1|0.135262957|45.07%
DGC	PDXDC2P-NPIPB14P	1	14.3	16	q22.1|q22.2	118870 Nonhistone chromosomal protein-1 133290 Esterase-B3 138060 Glucocorticoid receptor-like 1 147573 Interferon production regulator 247980 Lipase B lysosomal acid	NA
DGC	PES1	1	14.3	22	q12.1|q12.3	151626 Line-1.2 retrotransposable element 619741 Zinc finger matrin-type 5	PES1|0.222651647|34.12%
DGC	PEX2	1	14.3	8	q21.11|q21.13	147860 Interferon beta-3 fibroblast 608392 Autoimmune disease susceptibility to 3	PEX2|0.098834485|51.39%
DGC	PFKM	1	14.3	12	q13.11|q13.12	191120 Tubulin alpha-like-1	PFKM|0.547757032|13.85%
DGC	PFN4	1	14.3	2	p24.1|p23.2	601136 Transsuppressor of expression 2 619667 Solute carrier family 35 member F6 619682 All-trans retinoic acid-induced differentiation factor	PFN4|0.10756419|49.69%
DGC	PGAM1P5	1	14.3	12	q21.33|q23.2	191120 Tubulin alpha-like-1 169900 Peptidase B 619749 Vezatin adherens junctions transmembrane protein 619729 Actin-related protein 6 614985 HELLP syndrome-associated long noncoding RNA	NA
DGC	PGAP3	1	14.3	17	q12|q21.2	138110 Glucose-6-phosphate dehydrogenase-like 610064 Opioid dependence susceptibility to 1 600720 Nitric oxide synthase 2 pseudogene 1 609467 Chemokine CC motif ligane 3 pseudogene 1	PGAP3|0.141092872|44.26%
DGC	PGM3	1	14.3	6	q12|q21	109180 Baboon M7 virus replication 137010 F9 embryonic antigen 153435 Lymphokine-activated killer cell ligand 158050 Monkey RBC receptor 187330 Temperature sensitivity complementation cell cycle specific ts546 cells	PGM3|0.134539521|45.16%
DGC	PGS1	1	14.3	17	q24.2|q25.3	138110 Glucose-6-phosphate dehydrogenase-like 610064 Opioid dependence susceptibility to 1 600720 Nitric oxide synthase 2 pseudogene 1 170200 Peptidase E 602197 Cerebellar degeneration-related autoantigen-3 603411 Effector cell protease receptor 1	PGS1|0.118200139|47.7%
DGC	PHAX	1	14.3	5	q23.2|q31.1		PHAX|0.215191269|34.97%
DGC	PHF20	1	14.3	20	q11.21|q11.23	151310 Leucine transport high 601308 Myeloid leukemia-related locus	PHF20|0.436328902|18.87%
DGC	PHF7	1	14.3	3	p21.31|p21.1	601994 Transfer RNA arginine	PHF7|0.145365742|43.66%
DGC	PHIP	1	14.3	6	q12|q21	109180 Baboon M7 virus replication 137010 F9 embryonic antigen 153435 Lymphokine-activated killer cell ligand 158050 Monkey RBC receptor 187330 Temperature sensitivity complementation cell cycle specific ts546 cells	PHIP|0.581160251|12.52%
DGC	PHKG2	1	14.3	16	p11.2|p11.1	118870 Nonhistone chromosomal protein-1 133290 Esterase-B3 138060 Glucocorticoid receptor-like 1 147573 Interferon production regulator 247980 Lipase B lysosomal acid 615835 Chromosome 16p11 inversion	PHKG2|0.327083311|25.69%
DGC	PHLPP2	1	14.3	16	q22.1|q22.2	118870 Nonhistone chromosomal protein-1 133290 Esterase-B3 138060 Glucocorticoid receptor-like 1 147573 Interferon production regulator 247980 Lipase B lysosomal acid	PHLPP2|0.318019607|26.22%
DGC	PHOX2A	1	14.3	11	q13.4	606049 Acromegaloid features overgrowth cleft palate and hernia 135610 Fibronectin-like-2 194633 Zinc finger protein-126	PHOX2A|0.403776483|20.52%
DGC	PI15	1	14.3	8	q21.11|q21.13	147860 Interferon beta-3 fibroblast 608392 Autoimmune disease susceptibility to 3	PI15|0.24679788|31.85%
DGC	PIGC	1	14.3	1	q24.2|q25.1	108420 Spermatogenic failure 2 151628 LINE retrotransposable element-2	PIGC|0.173767512|39.82%
DGC	PIGU	1	14.3	20	q11.21|q11.23	151310 Leucine transport high 601308 Myeloid leukemia-related locus	PIGU|0.490342745|16.3%
DGC	PIK3IP1	1	14.3	22	q12.1|q12.3	151626 Line-1.2 retrotransposable element 619741 Zinc finger matrin-type 5	PIK3IP1|0.041164614|65.39%
DGC	PIK3IP1-DT	1	14.3	22	q12.1|q12.3	151626 Line-1.2 retrotransposable element 619741 Zinc finger matrin-type 5	NA
DGC	PIP4K2B	1	14.3	17	q12|q21.2	138110 Glucose-6-phosphate dehydrogenase-like 610064 Opioid dependence susceptibility to 1 600720 Nitric oxide synthase 2 pseudogene 1 609467 Chemokine CC motif ligane 3 pseudogene 1	PIP4K2B|0.403469858|20.55%
DGC	PIP4P2	1	14.3	8	q21.3	147860 Interferon beta-3 fibroblast 608392 Autoimmune disease susceptibility to 3	NA
DGC	PISD	1	14.3	22	q12.1|q12.3	151626 Line-1.2 retrotransposable element 619741 Zinc finger matrin-type 5	PISD|0.222940647|34.07%
DGC	PKD1L3	1	14.3	16	q22.1|q22.2	118870 Nonhistone chromosomal protein-1 133290 Esterase-B3 138060 Glucocorticoid receptor-like 1 147573 Interferon production regulator 247980 Lipase B lysosomal acid	NA
DGC	PKHD1L1	1	14.3	8	q23.1|q23.3	147860 Interferon beta-3 fibroblast 608392 Autoimmune disease susceptibility to 3	PKHD1L1|0.187162651|38.17%
DGC	PLA2G3	1	14.3	22	q12.1|q12.3	151626 Line-1.2 retrotransposable element 619741 Zinc finger matrin-type 5	PLA2G3|0.017619947|75.52%
DGC	PLAGL2	1	14.3	20	q11.1|q11.22	151310 Leucine transport high	PLAGL2|0.366026203|23%
DGC	PLEC	1	14.3	8	q24.3	147860 Interferon beta-3 fibroblast 608392 Autoimmune disease susceptibility to 3 167959 Human papillomavirus type 18 integration site-1	PLEC|0.108831887|49.41%
DGC	PLEKHA8P1	1	14.3	12	q12|q13.11	191120 Tubulin alpha-like-1	NA
DGC	PLEKHG4B	1	14.3	5	p15.33|p15.32		PLEKHG4B|0.00235175|90.04%
DGC	PLEKHG7	1	14.3	12	q21.33|q23.2	191120 Tubulin alpha-like-1 169900 Peptidase B 619749 Vezatin adherens junctions transmembrane protein 619729 Actin-related protein 6 614985 HELLP syndrome-associated long noncoding RNA	PLEKHG7|0.06024962|59.79%
DGC	PLN	1	14.3	6	q21|q22.31	109180 Baboon M7 virus replication 137010 F9 embryonic antigen 153435 Lymphokine-activated killer cell ligand 158050 Monkey RBC receptor 187330 Temperature sensitivity complementation cell cycle specific ts546 cells	PLN|0.645462547|10.26%
DGC	PLXDC1	1	14.3	17	q12|q21.2	138110 Glucose-6-phosphate dehydrogenase-like 610064 Opioid dependence susceptibility to 1 600720 Nitric oxide synthase 2 pseudogene 1 609467 Chemokine CC motif ligane 3 pseudogene 1	PLXDC1|0.12324838|46.95%
DGC	PLXNC1	1	14.3	12	q21.33|q23.2	191120 Tubulin alpha-like-1 169900 Peptidase B 619749 Vezatin adherens junctions transmembrane protein 619729 Actin-related protein 6 614985 HELLP syndrome-associated long noncoding RNA	PLXNC1|0.652863402|9.98%
DGC	PM20D2	1	14.3	6	q12|q21	109180 Baboon M7 virus replication 137010 F9 embryonic antigen 153435 Lymphokine-activated killer cell ligand 158050 Monkey RBC receptor 187330 Temperature sensitivity complementation cell cycle specific ts546 cells	PM20D2|0.132296672|45.56%
DGC	PMFBP1	1	14.3	16	q22.1|q22.2	118870 Nonhistone chromosomal protein-1 133290 Esterase-B3 138060 Glucocorticoid receptor-like 1 147573 Interferon production regulator 247980 Lipase B lysosomal acid	PMFBP1|0.066687224|58.23%
DGC	PNISR	1	14.3	6	q12|q21	109180 Baboon M7 virus replication 137010 F9 embryonic antigen 153435 Lymphokine-activated killer cell ligand 158050 Monkey RBC receptor 187330 Temperature sensitivity complementation cell cycle specific ts546 cells	PNISR|0.672359774|9.32%
DGC	PNKY	1	14.3	6	q12|q21	109180 Baboon M7 virus replication 137010 F9 embryonic antigen 153435 Lymphokine-activated killer cell ligand 158050 Monkey RBC receptor 187330 Temperature sensitivity complementation cell cycle specific ts546 cells	NA
DGC	PNMT	1	14.3	17	q12|q21.2	138110 Glucose-6-phosphate dehydrogenase-like 610064 Opioid dependence susceptibility to 1 600720 Nitric oxide synthase 2 pseudogene 1 609467 Chemokine CC motif ligane 3 pseudogene 1	PNMT|0.183062034|38.65%
DGC	PNPT1	1	14.3	2	p16.2|p16.1	601136 Transsuppressor of expression 2	PNPT1|0.558873|13.4%
DGC	PNRC1	1	14.3	6	q12|q21	109180 Baboon M7 virus replication 137010 F9 embryonic antigen 153435 Lymphokine-activated killer cell ligand 158050 Monkey RBC receptor 187330 Temperature sensitivity complementation cell cycle specific ts546 cells	PNRC1|0.363963796|23.16%
DGC	POC1A	1	14.3	3	p21.31|p21.1	601994 Transfer RNA arginine	POC1A|0.288693394|28.46%
DGC	POC1B	1	14.3	12	q21.33|q23.2	191120 Tubulin alpha-like-1 169900 Peptidase B 619749 Vezatin adherens junctions transmembrane protein 619729 Actin-related protein 6 614985 HELLP syndrome-associated long noncoding RNA	POC1B|0.144423268|43.83%
DGC	POC1B-AS1	1	14.3	12	q21.33|q23.2	191120 Tubulin alpha-like-1 169900 Peptidase B 619749 Vezatin adherens junctions transmembrane protein 619729 Actin-related protein 6 614985 HELLP syndrome-associated long noncoding RNA	NA
DGC	POC1B-GALNT4	1	14.3	12	q21.33|q23.2	191120 Tubulin alpha-like-1 169900 Peptidase B 619749 Vezatin adherens junctions transmembrane protein 619729 Actin-related protein 6 614985 HELLP syndrome-associated long noncoding RNA	POC1B-GALNT4|0.073205165|56.73%
DGC	PODN	1	14.3	1	p33|p32.3	154280 Suppression of anchorage independence-1 108420 Spermatogenic failure 2 616392 SKINT1-like pseudogene 618954 Cytochrome P450 family 4 subfamily Z member 2 pseudogene	PODN|0.074105781|56.52%
DGC	POFUT1	1	14.3	20	q11.1|q11.22	151310 Leucine transport high	POFUT1|0.452999668|18.03%
DGC	POLR2K	1	14.3	8	q22.1|q22.3	147860 Interferon beta-3 fibroblast 608392 Autoimmune disease susceptibility to 3	POLR2K|0.650308533|10.1%
DGC	POMC	1	14.3	2	p24.1|p23.2	601136 Transsuppressor of expression 2 619667 Solute carrier family 35 member F6 619682 All-trans retinoic acid-induced differentiation factor	POMC|0.988394657|1.14%
DGC	POP1	1	14.3	8	q22.1|q22.3	147860 Interferon beta-3 fibroblast 608392 Autoimmune disease susceptibility to 3	POP1|0.039896067|65.8%
DGC	POPDC3	1	14.3	6	q12|q21	109180 Baboon M7 virus replication 137010 F9 embryonic antigen 153435 Lymphokine-activated killer cell ligand 158050 Monkey RBC receptor 187330 Temperature sensitivity complementation cell cycle specific ts546 cells	POPDC3|0.30772348|27.04%
DGC	POU3F2	1	14.3	6	q12|q21	109180 Baboon M7 virus replication 137010 F9 embryonic antigen 153435 Lymphokine-activated killer cell ligand 158050 Monkey RBC receptor 187330 Temperature sensitivity complementation cell cycle specific ts546 cells	POU3F2|0.514163078|15.19%
DGC	POU5F1B	1	14.3	8	q24.13|q24.21	147860 Interferon beta-3 fibroblast 608392 Autoimmune disease susceptibility to 3	POU5F1B|0.00671609|83.83%
DGC	PP7080	1	14.3	5	p15.33|p15.32		NA
DGC	PPDPFL	1	14.3	8	q11.1|q11.21	147860 Interferon beta-3 fibroblast 608392 Autoimmune disease susceptibility to 3	NA
DGC	PPM1G	1	14.3	2	p24.1|p23.2	601136 Transsuppressor of expression 2 619667 Solute carrier family 35 member F6 619682 All-trans retinoic acid-induced differentiation factor	PPM1G|0.876180287|4.07%
DGC	PPM1M	1	14.3	3	p21.31|p21.1	601994 Transfer RNA arginine	PPM1M|0.085271907|54.09%
DGC	PPP1R16A	1	14.3	8	q24.3	147860 Interferon beta-3 fibroblast 608392 Autoimmune disease susceptibility to 3 167959 Human papillomavirus type 18 integration site-1	PPP1R16A|0.030672944|69.12%
DGC	PPP1R1B	1	14.3	17	q12|q21.2	138110 Glucose-6-phosphate dehydrogenase-like 610064 Opioid dependence susceptibility to 1 600720 Nitric oxide synthase 2 pseudogene 1 609467 Chemokine CC motif ligane 3 pseudogene 1	PPP1R1B|0.395880189|21.02%
DGC	PPP1R42	1	14.3	8	q13.1|q13.2	147860 Interferon beta-3 fibroblast 608392 Autoimmune disease susceptibility to 3	PPP1R42|0.262585896|30.51%
DGC	PPP4C	1	14.3	16	p11.2|p11.1	118870 Nonhistone chromosomal protein-1 133290 Esterase-B3 138060 Glucocorticoid receptor-like 1 147573 Interferon production regulator 247980 Lipase B lysosomal acid 615835 Chromosome 16p11 inversion	PPP4C|0.613520232|11.34%
DGC	PPP4R3B	1	14.3	2	p16.2|p16.1	601136 Transsuppressor of expression 2	NA
DGC	PRCD	1	14.3	17	q24.2|q25.3	138110 Glucose-6-phosphate dehydrogenase-like 610064 Opioid dependence susceptibility to 1 600720 Nitric oxide synthase 2 pseudogene 1 170200 Peptidase E 602197 Cerebellar degeneration-related autoantigen-3 603411 Effector cell protease receptor 1	PRCD|0.042652223|64.9%
DGC	PRDM1	1	14.3	6	q12|q21	109180 Baboon M7 virus replication 137010 F9 embryonic antigen 153435 Lymphokine-activated killer cell ligand 158050 Monkey RBC receptor 187330 Temperature sensitivity complementation cell cycle specific ts546 cells	PRDM1|0.584785722|12.37%
DGC	PRDM13	1	14.3	6	q12|q21	109180 Baboon M7 virus replication 137010 F9 embryonic antigen 153435 Lymphokine-activated killer cell ligand 158050 Monkey RBC receptor 187330 Temperature sensitivity complementation cell cycle specific ts546 cells	PRDM13|0.075312517|56.21%
DGC	PRDX6	1	14.3	1	q24.2|q25.1	108420 Spermatogenic failure 2 151628 LINE retrotransposable element-2	PRDX6|0.257141148|30.98%
DGC	PRDX6-AS1	1	14.3	1	q24.2|q25.1	108420 Spermatogenic failure 2 151628 LINE retrotransposable element-2	NA
DGC	PREB	1	14.3	2	p24.1|p23.2	601136 Transsuppressor of expression 2 619667 Solute carrier family 35 member F6 619682 All-trans retinoic acid-induced differentiation factor	PREB|0.508592101|15.45%
DGC	PREP	1	14.3	6	q12|q21	109180 Baboon M7 virus replication 137010 F9 embryonic antigen 153435 Lymphokine-activated killer cell ligand 158050 Monkey RBC receptor 187330 Temperature sensitivity complementation cell cycle specific ts546 cells	PREP|0.233509498|33.04%
DGC	PREX2	1	14.3	8	q13.1|q13.2	147860 Interferon beta-3 fibroblast 608392 Autoimmune disease susceptibility to 3	PREX2|0.378324154|22.16%
DGC	PRKAG1	1	14.3	12	q13.11|q13.12	191120 Tubulin alpha-like-1	PRKAG1|0.579970624|12.6%
DGC	PRKAR1A	1	14.3	17	q24.2|q25.3	138110 Glucose-6-phosphate dehydrogenase-like 610064 Opioid dependence susceptibility to 1 600720 Nitric oxide synthase 2 pseudogene 1 170200 Peptidase E 602197 Cerebellar degeneration-related autoantigen-3 603411 Effector cell protease receptor 1	PRKAR1A|0.772442461|6.49%
DGC	PRKCD	1	14.3	3	p21.31|p21.1	601994 Transfer RNA arginine	PRKCD|0.406264575|20.41%
DGC	PRKDC	1	14.3	8	q11.1|q11.21	147860 Interferon beta-3 fibroblast 608392 Autoimmune disease susceptibility to 3	PRKDC|0.642781418|10.36%
DGC	PRNCR1	1	14.3	8	q24.13|q24.21	147860 Interferon beta-3 fibroblast 608392 Autoimmune disease susceptibility to 3	NA
DGC	PRO1804	1	14.3	17	q24.2|q25.3	138110 Glucose-6-phosphate dehydrogenase-like 610064 Opioid dependence susceptibility to 1 600720 Nitric oxide synthase 2 pseudogene 1 170200 Peptidase E 602197 Cerebellar degeneration-related autoantigen-3 603411 Effector cell protease receptor 1	NA
DGC	PROCR	1	14.3	20	q11.21|q11.23	151310 Leucine transport high 601308 Myeloid leukemia-related locus	PROCR|0.026504113|71.12%
DGC	PROM2	1	14.3	2	q11.1|q11.2	601136 Transsuppressor of expression 2	PROM2|0.026343413|71.17%
DGC	PRORSD1P	1	14.3	2	p16.2|p16.1	601136 Transsuppressor of expression 2	NA
DGC	PROS1	1	14.3	3	q11.1|q11.2	614012 Endogenous retrovirus group K member 5	PROS1|0.1571911|42.01%
DGC	PRPF40B	1	14.3	12	q13.11|q13.12	191120 Tubulin alpha-like-1	PRPF40B|0.372811148|22.54%
DGC	PRPH	1	14.3	12	q13.11|q13.12	191120 Tubulin alpha-like-1	PRPH|0.6459408|10.24%
DGC	PRPSAP1	1	14.3	17	q24.2|q25.3	138110 Glucose-6-phosphate dehydrogenase-like 610064 Opioid dependence susceptibility to 1 600720 Nitric oxide synthase 2 pseudogene 1 170200 Peptidase E 602197 Cerebellar degeneration-related autoantigen-3 603411 Effector cell protease receptor 1	PRPSAP1|0.170299513|40.28%
DGC	PRR14	1	14.3	16	p11.2|p11.1	118870 Nonhistone chromosomal protein-1 133290 Esterase-B3 138060 Glucocorticoid receptor-like 1 147573 Interferon production regulator 247980 Lipase B lysosomal acid 615835 Chromosome 16p11 inversion	PRR14|0.048260871|63.22%
DGC	PRR14L	1	14.3	22	q12.1|q12.3	151626 Line-1.2 retrotransposable element 619741 Zinc finger matrin-type 5	PRR14L|0.011303133|79.78%
DGC	PRR30	1	14.3	2	p24.1|p23.2	601136 Transsuppressor of expression 2 619667 Solute carrier family 35 member F6 619682 All-trans retinoic acid-induced differentiation factor	PRR30|0.009972954|80.85%
DGC	PRRC1	1	14.3	5	q23.2|q31.1		PRRC1|0.035981528|67.13%
DGC	PRRC2C	1	14.3	1	q24.2|q25.1	108420 Spermatogenic failure 2 151628 LINE retrotransposable element-2	PRRC2C|0.186385155|38.23%
DGC	PRRT2	1	14.3	16	p11.2|p11.1	118870 Nonhistone chromosomal protein-1 133290 Esterase-B3 138060 Glucocorticoid receptor-like 1 147573 Interferon production regulator 247980 Lipase B lysosomal acid 615835 Chromosome 16p11 inversion	PRRT2|0.028693623|70.09%
DGC	PRRX1	1	14.3	1	q24.2|q25.1	108420 Spermatogenic failure 2 151628 LINE retrotransposable element-2	PRRX1|0.835904001|4.95%
DGC	PRSS35	1	14.3	6	q12|q21	109180 Baboon M7 virus replication 137010 F9 embryonic antigen 153435 Lymphokine-activated killer cell ligand 158050 Monkey RBC receptor 187330 Temperature sensitivity complementation cell cycle specific ts546 cells	PRSS35|0.02225807|73.07%
DGC	PRSS36	1	14.3	16	p11.2|p11.1	118870 Nonhistone chromosomal protein-1 133290 Esterase-B3 138060 Glucocorticoid receptor-like 1 147573 Interferon production regulator 247980 Lipase B lysosomal acid 615835 Chromosome 16p11 inversion	PRSS36|0.028828638|69.99%
DGC	PRSS42P	1	14.3	3	p21.31	601994 Transfer RNA arginine	NA
DGC	PRSS43P	1	14.3	3	p21.31	601994 Transfer RNA arginine	NA
DGC	PRSS44P	1	14.3	3	p21.31	601994 Transfer RNA arginine	NA
DGC	PRSS53	1	14.3	16	p11.2|p11.1	118870 Nonhistone chromosomal protein-1 133290 Esterase-B3 138060 Glucocorticoid receptor-like 1 147573 Interferon production regulator 247980 Lipase B lysosomal acid 615835 Chromosome 16p11 inversion	PRSS53|0.079022344|55.39%
DGC	PRSS8	1	14.3	16	p11.2|p11.1	118870 Nonhistone chromosomal protein-1 133290 Esterase-B3 138060 Glucocorticoid receptor-like 1 147573 Interferon production regulator 247980 Lipase B lysosomal acid 615835 Chromosome 16p11 inversion	PRSS8|0.012433181|78.93%
DGC	PSCA	1	14.3	8	q24.3	147860 Interferon beta-3 fibroblast 608392 Autoimmune disease susceptibility to 3 167959 Human papillomavirus type 18 integration site-1	PSCA|0.002544027|89.58%
DGC	PSMB3	1	14.3	17	q12|q21.2	138110 Glucose-6-phosphate dehydrogenase-like 610064 Opioid dependence susceptibility to 1 600720 Nitric oxide synthase 2 pseudogene 1 609467 Chemokine CC motif ligane 3 pseudogene 1	PSMB3|0.704577042|8.36%
DGC	PSMD3	1	14.3	17	q12|q21.2	138110 Glucose-6-phosphate dehydrogenase-like 610064 Opioid dependence susceptibility to 1 600720 Nitric oxide synthase 2 pseudogene 1 609467 Chemokine CC motif ligane 3 pseudogene 1	PSMD3|0.535872634|14.38%
DGC	PSME4	1	14.3	2	p16.2|p16.1	601136 Transsuppressor of expression 2	PSME4|0.517723945|15.07%
DGC	PTH1R	1	14.3	3	p21.31	601994 Transfer RNA arginine	PTH1R|0.52056294|14.99%
DGC	PTPN20	1	14.3	10	q11.21|q11.22		PTPN20|0.001745186|91.69%
DGC	PTPN23	1	14.3	3	p21.31	601994 Transfer RNA arginine	PTPN23|0.042746364|64.87%
DGC	PTRHD1	1	14.3	2	p24.1|p23.2	601136 Transsuppressor of expression 2 619667 Solute carrier family 35 member F6 619682 All-trans retinoic acid-induced differentiation factor	PTRHD1|0.076315718|56.01%
DGC	PTTG3P	1	14.3	8	q13.1|q13.2	147860 Interferon beta-3 fibroblast 608392 Autoimmune disease susceptibility to 3	NA
DGC	PUF60	1	14.3	8	q24.3	147860 Interferon beta-3 fibroblast 608392 Autoimmune disease susceptibility to 3 167959 Human papillomavirus type 18 integration site-1	PUF60|0.350810958|24.05%
DGC	PUS7L	1	14.3	12	q12|q13.11	191120 Tubulin alpha-like-1	PUS7L|0.032224029|68.51%
DGC	PVT1	1	14.3	8	q24.13|q24.21	147860 Interferon beta-3 fibroblast 608392 Autoimmune disease susceptibility to 3	NA
DGC	PYCARD	1	14.3	16	p11.2|p11.1	118870 Nonhistone chromosomal protein-1 133290 Esterase-B3 138060 Glucocorticoid receptor-like 1 147573 Interferon production regulator 247980 Lipase B lysosomal acid 615835 Chromosome 16p11 inversion	PYCARD|0.013494453|78.21%
DGC	PYCARD-AS1	1	14.3	16	p11.2|p11.1	118870 Nonhistone chromosomal protein-1 133290 Esterase-B3 138060 Glucocorticoid receptor-like 1 147573 Interferon production regulator 247980 Lipase B lysosomal acid 615835 Chromosome 16p11 inversion	PYCARD-AS1|0.002056684|90.83%
DGC	PYCR3	1	14.3	8	q24.3	147860 Interferon beta-3 fibroblast 608392 Autoimmune disease susceptibility to 3 167959 Human papillomavirus type 18 integration site-1	NA
DGC	PYDC1	1	14.3	16	p11.2|p11.1	118870 Nonhistone chromosomal protein-1 133290 Esterase-B3 138060 Glucocorticoid receptor-like 1 147573 Interferon production regulator 247980 Lipase B lysosomal acid 615835 Chromosome 16p11 inversion	PYDC1|0.000712033|97.2%
DGC	QPRT	1	14.3	16	p11.2|p11.1	118870 Nonhistone chromosomal protein-1 133290 Esterase-B3 138060 Glucocorticoid receptor-like 1 147573 Interferon production regulator 247980 Lipase B lysosomal acid 615835 Chromosome 16p11 inversion	QPRT|0.028149843|70.35%
DGC	QRICH2	1	14.3	17	q24.2|q25.3	138110 Glucose-6-phosphate dehydrogenase-like 610064 Opioid dependence susceptibility to 1 600720 Nitric oxide synthase 2 pseudogene 1 170200 Peptidase E 602197 Cerebellar degeneration-related autoantigen-3 603411 Effector cell protease receptor 1	QRICH2|0.011131714|79.95%
DGC	RAB10	1	14.3	2	p24.1|p23.2	601136 Transsuppressor of expression 2 619667 Solute carrier family 35 member F6 619682 All-trans retinoic acid-induced differentiation factor	RAB10|0.755324155|6.96%
DGC	RAB37	1	14.3	17	q24.2|q25.3	138110 Glucose-6-phosphate dehydrogenase-like 610064 Opioid dependence susceptibility to 1 600720 Nitric oxide synthase 2 pseudogene 1 170200 Peptidase E 602197 Cerebellar degeneration-related autoantigen-3 603411 Effector cell protease receptor 1	RAB37|0.151870937|42.7%
DGC	RAB5C	1	14.3	17	q12|q21.2	138110 Glucose-6-phosphate dehydrogenase-like 610064 Opioid dependence susceptibility to 1 600720 Nitric oxide synthase 2 pseudogene 1 609467 Chemokine CC motif ligane 3 pseudogene 1	RAB5C|0.650077101|10.11%
DGC	RABGAP1L	1	14.3	1	q24.2|q25.1	108420 Spermatogenic failure 2 151628 LINE retrotransposable element-2	RABGAP1L|0.635233626|10.61%
DGC	RABGAP1L-AS1	1	14.3	1	q24.2|q25.1	108420 Spermatogenic failure 2 151628 LINE retrotransposable element-2	NA
DGC	RABGAP1L-DT	1	14.3	1	q24.2|q25.1	108420 Spermatogenic failure 2 151628 LINE retrotransposable element-2	NA
DGC	RACGAP1	1	14.3	12	q13.11|q13.12	191120 Tubulin alpha-like-1	RACGAP1|0.930957279|2.75%
DGC	RACGAP1P1	1	14.3	12	q12|q13.11	191120 Tubulin alpha-like-1	NA
DGC	RAD50	1	14.3	5	q23.2|q31.1		RAD50|0.859950096|4.46%
DGC	RAD54L2	1	14.3	3	p21.31|p21.1	601994 Transfer RNA arginine	RAD54L2|0.585308328|12.34%
DGC	RALY	1	14.3	20	q11.21|q11.23	151310 Leucine transport high 601308 Myeloid leukemia-related locus	RALY|0.302394222|27.46%
DGC	RALY-AS1	1	14.3	20	q11.21|q11.23	151310 Leucine transport high 601308 Myeloid leukemia-related locus	NA
DGC	RAPGEF3	1	14.3	12	q13.11|q13.12	191120 Tubulin alpha-like-1	RAPGEF3|0.151971054|42.68%
DGC	RAPGEF6	1	14.3	5	q23.2|q31.1		RAPGEF6|0.497516144|15.95%
DGC	RAPGEFL1	1	14.3	17	q12|q21.2	138110 Glucose-6-phosphate dehydrogenase-like 610064 Opioid dependence susceptibility to 1 600720 Nitric oxide synthase 2 pseudogene 1 609467 Chemokine CC motif ligane 3 pseudogene 1	RAPGEFL1|0.337081123|25.02%
DGC	RARA	1	14.3	17	q12|q21.2	138110 Glucose-6-phosphate dehydrogenase-like 610064 Opioid dependence susceptibility to 1 600720 Nitric oxide synthase 2 pseudogene 1 609467 Chemokine CC motif ligane 3 pseudogene 1	RARA|0.985801545|1.25%
DGC	RARA-AS1	1	14.3	17	q12|q21.2	138110 Glucose-6-phosphate dehydrogenase-like 610064 Opioid dependence susceptibility to 1 600720 Nitric oxide synthase 2 pseudogene 1 609467 Chemokine CC motif ligane 3 pseudogene 1	NA
DGC	RARS2	1	14.3	6	q12|q21	109180 Baboon M7 virus replication 137010 F9 embryonic antigen 153435 Lymphokine-activated killer cell ligand 158050 Monkey RBC receptor 187330 Temperature sensitivity complementation cell cycle specific ts546 cells	RARS2|0.384895275|21.71%
DGC	RASL10A	1	14.3	22	q12.1|q12.3	151626 Line-1.2 retrotransposable element 619741 Zinc finger matrin-type 5	RASL10A|0.054937271|61.21%
DGC	RASSF1	1	14.3	3	p21.31|p21.1	601994 Transfer RNA arginine	RASSF1|0.822067774|5.25%
DGC	RASSF1-AS1	1	14.3	3	p21.31|p21.1	601994 Transfer RNA arginine	NA
DGC	RASSF4	1	14.3	10	q11.21|q11.22		RASSF4|0.051786386|62.12%
DGC	RBFOX3	1	14.3	17	q24.2|q25.3	138110 Glucose-6-phosphate dehydrogenase-like 610064 Opioid dependence susceptibility to 1 600720 Nitric oxide synthase 2 pseudogene 1 170200 Peptidase E 602197 Cerebellar degeneration-related autoantigen-3 603411 Effector cell protease receptor 1	RBFOX3|0.823250139|5.23%
DGC	RBKS	1	14.3	2	p24.1|p23.2	601136 Transsuppressor of expression 2 619667 Solute carrier family 35 member F6 619682 All-trans retinoic acid-induced differentiation factor	RBKS|0.327122736|25.68%
DGC	RBM12	1	14.3	20	q11.21|q11.23	151310 Leucine transport high 601308 Myeloid leukemia-related locus	RBM12|0.539214955|14.23%
DGC	RBM15B	1	14.3	3	p21.31|p21.1	601994 Transfer RNA arginine	RBM15B|0.093148655|52.57%
DGC	RBM39	1	14.3	20	q11.21|q11.23	151310 Leucine transport high 601308 Myeloid leukemia-related locus	RBM39|0.643990678|10.32%
DGC	RBP3	1	14.3	10	q11.21|q11.22		RBP3|0.073317193|56.69%
DGC	RC3H1	1	14.3	1	q24.2|q25.1	108420 Spermatogenic failure 2 151628 LINE retrotransposable element-2	RC3H1|0.457179013|17.8%
DGC	RDM1P5	1	14.3	17	q12|q21.2	138110 Glucose-6-phosphate dehydrogenase-like 610064 Opioid dependence susceptibility to 1 600720 Nitric oxide synthase 2 pseudogene 1 609467 Chemokine CC motif ligane 3 pseudogene 1	NA
DGC	RECQL4	1	14.3	8	q24.3	147860 Interferon beta-3 fibroblast 608392 Autoimmune disease susceptibility to 3 167959 Human papillomavirus type 18 integration site-1	RECQL4|0.005456729|85.27%
DGC	RECQL5	1	14.3	17	q24.2|q25.3	138110 Glucose-6-phosphate dehydrogenase-like 610064 Opioid dependence susceptibility to 1 600720 Nitric oxide synthase 2 pseudogene 1 170200 Peptidase E 602197 Cerebellar degeneration-related autoantigen-3 603411 Effector cell protease receptor 1	RECQL5|0.131841612|45.64%
DGC	REM1	1	14.3	20	q11.1|q11.22	151310 Leucine transport high	REM1|0.063368551|59.03%
DGC	RFPL1	1	14.3	22	q12.1|q12.3	151626 Line-1.2 retrotransposable element 619741 Zinc finger matrin-type 5	RFPL1|0.000705614|97.22%
DGC	RFPL1S	1	14.3	22	q12.1|q12.3	151626 Line-1.2 retrotransposable element 619741 Zinc finger matrin-type 5	NA
DGC	RFPL2	1	14.3	22	q12.1|q12.3	151626 Line-1.2 retrotransposable element 619741 Zinc finger matrin-type 5	RFPL2|0.001341288|93.65%
DGC	RFT1	1	14.3	3	p21.31|p21.1	601994 Transfer RNA arginine	RFT1|0.140571736|44.31%
DGC	RFX6	1	14.3	6	q21|q22.31	109180 Baboon M7 virus replication 137010 F9 embryonic antigen 153435 Lymphokine-activated killer cell ligand 158050 Monkey RBC receptor 187330 Temperature sensitivity complementation cell cycle specific ts546 cells	RFX6|0.283925863|28.8%
DGC	RGS22	1	14.3	8	q22.1|q22.3	147860 Interferon beta-3 fibroblast 608392 Autoimmune disease susceptibility to 3	RGS22|0.08055125|55.05%
DGC	RHBDD3	1	14.3	22	q12.1|q12.3	151626 Line-1.2 retrotransposable element 619741 Zinc finger matrin-type 5	RHBDD3|0.033653417|67.9%
DGC	RHBDF2	1	14.3	17	q24.2|q25.3	138110 Glucose-6-phosphate dehydrogenase-like 610064 Opioid dependence susceptibility to 1 600720 Nitric oxide synthase 2 pseudogene 1 170200 Peptidase E 602197 Cerebellar degeneration-related autoantigen-3 603411 Effector cell protease receptor 1	RHBDF2|0.101758114|50.82%
DGC	RHEBL1	1	14.3	12	q13.11|q13.12	191120 Tubulin alpha-like-1	RHEBL1|0.306464355|27.13%
DGC	RHPN1	1	14.3	8	q24.3	147860 Interferon beta-3 fibroblast 608392 Autoimmune disease susceptibility to 3 167959 Human papillomavirus type 18 integration site-1	RHPN1|0.015337144|76.91%
DGC	RHPN1-AS1	1	14.3	8	q24.3	147860 Interferon beta-3 fibroblast 608392 Autoimmune disease susceptibility to 3 167959 Human papillomavirus type 18 integration site-1	NA
DGC	RIDA	1	14.3	8	q22.1|q22.3	147860 Interferon beta-3 fibroblast 608392 Autoimmune disease susceptibility to 3	NA
DGC	RIMS1	1	14.3	6	q12|q21	109180 Baboon M7 virus replication 137010 F9 embryonic antigen 153435 Lymphokine-activated killer cell ligand 158050 Monkey RBC receptor 187330 Temperature sensitivity complementation cell cycle specific ts546 cells	RIMS1|0.665149422|9.51%
DGC	RIPK2	1	14.3	8	q21.3	147860 Interferon beta-3 fibroblast 608392 Autoimmune disease susceptibility to 3	RIPK2|0.393221381|21.18%
DGC	RIPPLY2	1	14.3	6	q12|q21	109180 Baboon M7 virus replication 137010 F9 embryonic antigen 153435 Lymphokine-activated killer cell ligand 158050 Monkey RBC receptor 187330 Temperature sensitivity complementation cell cycle specific ts546 cells	RIPPLY2|0.077465796|55.78%
DGC	RMST	1	14.3	12	q21.33|q23.2	191120 Tubulin alpha-like-1 169900 Peptidase B 619749 Vezatin adherens junctions transmembrane protein 619729 Actin-related protein 6 614985 HELLP syndrome-associated long noncoding RNA	NA
DGC	RND1	1	14.3	12	q13.11|q13.12	191120 Tubulin alpha-like-1	RND1|0.357189838|23.66%
DGC	RNF157	1	14.3	17	q24.2|q25.3	138110 Glucose-6-phosphate dehydrogenase-like 610064 Opioid dependence susceptibility to 1 600720 Nitric oxide synthase 2 pseudogene 1 170200 Peptidase E 602197 Cerebellar degeneration-related autoantigen-3 603411 Effector cell protease receptor 1	RNF157|0.194247228|37.38%
DGC	RNF157-AS1	1	14.3	17	q24.2|q25.3	138110 Glucose-6-phosphate dehydrogenase-like 610064 Opioid dependence susceptibility to 1 600720 Nitric oxide synthase 2 pseudogene 1 170200 Peptidase E 602197 Cerebellar degeneration-related autoantigen-3 603411 Effector cell protease receptor 1	NA
DGC	RNF185	1	14.3	22	q12.1|q12.3	151626 Line-1.2 retrotransposable element 619741 Zinc finger matrin-type 5	RNF185|0.466918487|17.32%
DGC	RNF19A	1	14.3	8	q22.1|q22.3	147860 Interferon beta-3 fibroblast 608392 Autoimmune disease susceptibility to 3	RNF19A|0.554855981|13.52%
DGC	RNF215	1	14.3	22	q12.1|q12.3	151626 Line-1.2 retrotransposable element 619741 Zinc finger matrin-type 5	RNF215|0.035503512|67.31%
DGC	RNF40	1	14.3	16	p11.2|p11.1	118870 Nonhistone chromosomal protein-1 133290 Esterase-B3 138060 Glucocorticoid receptor-like 1 147573 Interferon production regulator 247980 Lipase B lysosomal acid 615835 Chromosome 16p11 inversion	RNF40|0.268448821|29.98%
DGC	RNGTT	1	14.3	6	q12|q21	109180 Baboon M7 virus replication 137010 F9 embryonic antigen 153435 Lymphokine-activated killer cell ligand 158050 Monkey RBC receptor 187330 Temperature sensitivity complementation cell cycle specific ts546 cells	RNGTT|0.923555853|2.9%
DGC	ROCR	1	14.3	17	q24.2|q25.3	138110 Glucose-6-phosphate dehydrogenase-like 610064 Opioid dependence susceptibility to 1 600720 Nitric oxide synthase 2 pseudogene 1 170200 Peptidase E 602197 Cerebellar degeneration-related autoantigen-3 603411 Effector cell protease receptor 1	NA
DGC	ROMO1	1	14.3	20	q11.21|q11.23	151310 Leucine transport high 601308 Myeloid leukemia-related locus	ROMO1|0.593711351|11.99%
DGC	ROS1	1	14.3	6	q21|q22.31	109180 Baboon M7 virus replication 137010 F9 embryonic antigen 153435 Lymphokine-activated killer cell ligand 158050 Monkey RBC receptor 187330 Temperature sensitivity complementation cell cycle specific ts546 cells	ROS1|0.673634438|9.27%
DGC	RPL19	1	14.3	17	q12|q21.2	138110 Glucose-6-phosphate dehydrogenase-like 610064 Opioid dependence susceptibility to 1 600720 Nitric oxide synthase 2 pseudogene 1 609467 Chemokine CC motif ligane 3 pseudogene 1	RPL19|0.647990116|10.18%
DGC	RPL23	1	14.3	17	q12|q21.2	138110 Glucose-6-phosphate dehydrogenase-like 610064 Opioid dependence susceptibility to 1 600720 Nitric oxide synthase 2 pseudogene 1 609467 Chemokine CC motif ligane 3 pseudogene 1	RPL23|0.524221703|14.8%
DGC	RPL23AP32	1	14.3	2	p16.2|p16.1	601136 Transsuppressor of expression 2	NA
DGC	RPL29	1	14.3	3	p21.31|p21.1	601994 Transfer RNA arginine	RPL29|0.084296604|54.35%
DGC	RPL30	1	14.3	8	q22.1|q22.3	147860 Interferon beta-3 fibroblast 608392 Autoimmune disease susceptibility to 3	RPL30|0.444980425|18.44%
DGC	RPL38	1	14.3	17	q24.2|q25.3	138110 Glucose-6-phosphate dehydrogenase-like 610064 Opioid dependence susceptibility to 1 600720 Nitric oxide synthase 2 pseudogene 1 170200 Peptidase E 602197 Cerebellar degeneration-related autoantigen-3 603411 Effector cell protease receptor 1	RPL38|0.17583596|39.54%
DGC	RPL8	1	14.3	8	q24.3	147860 Interferon beta-3 fibroblast 608392 Autoimmune disease susceptibility to 3 167959 Human papillomavirus type 18 integration site-1	RPL8|0.308518345|26.96%
DGC	RPS27A	1	14.3	2	p16.2|p16.1	601136 Transsuppressor of expression 2	RPS27A|0.672728568|9.3%
DGC	RPS3	1	14.3	11	q13.4|q13.5	606049 Acromegaloid features overgrowth cleft palate and hernia 135610 Fibronectin-like-2 194633 Zinc finger protein-126 165110 Oncogene SEA 169710 Pepsinogen A3 133220 Esterase-A4	RPS3|0.659360741|9.73%
DGC	RRAGD	1	14.3	6	q12|q21	109180 Baboon M7 virus replication 137010 F9 embryonic antigen 153435 Lymphokine-activated killer cell ligand 158050 Monkey RBC receptor 187330 Temperature sensitivity complementation cell cycle specific ts546 cells	RRAGD|0.35050589|24.06%
DGC	RRP9	1	14.3	3	p21.31|p21.1	601994 Transfer RNA arginine	RRP9|0.137595217|44.77%
DGC	RRS1	1	14.3	8	q13.1|q13.2	147860 Interferon beta-3 fibroblast 608392 Autoimmune disease susceptibility to 3	RRS1|0.493845848|16.14%
DGC	RRS1-AS1	1	14.3	8	q13.1|q13.2	147860 Interferon beta-3 fibroblast 608392 Autoimmune disease susceptibility to 3	NA
DGC	RSPH4A	1	14.3	6	q21|q22.31	109180 Baboon M7 virus replication 137010 F9 embryonic antigen 153435 Lymphokine-activated killer cell ligand 158050 Monkey RBC receptor 187330 Temperature sensitivity complementation cell cycle specific ts546 cells	RSPH4A|0.029199737|69.78%
DGC	RSU1P2	1	14.3	10	q11.21|q11.22		NA
DGC	RTN4	1	14.3	2	p16.2|p16.1	601136 Transsuppressor of expression 2	RTN4|0.537375266|14.33%
DGC	RUNX1T1	1	14.3	8	q21.3	147860 Interferon beta-3 fibroblast 608392 Autoimmune disease susceptibility to 3	RUNX1T1|0.998431408|0.5%
DGC	RWDD1	1	14.3	6	q21|q22.31	109180 Baboon M7 virus replication 137010 F9 embryonic antigen 153435 Lymphokine-activated killer cell ligand 158050 Monkey RBC receptor 187330 Temperature sensitivity complementation cell cycle specific ts546 cells	RWDD1|0.515013877|15.14%
DGC	RWDD2A	1	14.3	6	q12|q21	109180 Baboon M7 virus replication 137010 F9 embryonic antigen 153435 Lymphokine-activated killer cell ligand 158050 Monkey RBC receptor 187330 Temperature sensitivity complementation cell cycle specific ts546 cells	RWDD2A|0.057707789|60.5%
DGC	SAP30BP	1	14.3	17	q24.2|q25.3	138110 Glucose-6-phosphate dehydrogenase-like 610064 Opioid dependence susceptibility to 1 600720 Nitric oxide synthase 2 pseudogene 1 170200 Peptidase E 602197 Cerebellar degeneration-related autoantigen-3 603411 Effector cell protease receptor 1	SAP30BP|0.343005078|24.63%
DGC	SCAF11	1	14.3	12	q12|q13.11	191120 Tubulin alpha-like-1	SCAF11|0.109084379|49.39%
DGC	SCAND1	1	14.3	20	q11.21|q11.23	151310 Leucine transport high 601308 Myeloid leukemia-related locus	SCAND1|0.00565513|85.04%
DGC	SCAP	1	14.3	3	p21.31	601994 Transfer RNA arginine	SCAP|0.189534657|37.87%
DGC	SCARNA16	1	14.3	17	q24.2|q25.3	138110 Glucose-6-phosphate dehydrogenase-like 610064 Opioid dependence susceptibility to 1 600720 Nitric oxide synthase 2 pseudogene 1 170200 Peptidase E 602197 Cerebellar degeneration-related autoantigen-3 603411 Effector cell protease receptor 1	NA
DGC	SCAT1	1	14.3	17	q24.2|q25.3	138110 Glucose-6-phosphate dehydrogenase-like 610064 Opioid dependence susceptibility to 1 600720 Nitric oxide synthase 2 pseudogene 1 170200 Peptidase E 602197 Cerebellar degeneration-related autoantigen-3 603411 Effector cell protease receptor 1	NA
DGC	SCP2	1	14.3	1	p33|p32.3	154280 Suppression of anchorage independence-1 108420 Spermatogenic failure 2 616392 SKINT1-like pseudogene 618954 Cytochrome P450 family 4 subfamily Z member 2 pseudogene	SCP2|0.253557822|31.23%
DGC	SCRIB	1	14.3	8	q24.3	147860 Interferon beta-3 fibroblast 608392 Autoimmune disease susceptibility to 3 167959 Human papillomavirus type 18 integration site-1	SCRIB|0.090324623|53.16%
DGC	SCRT1	1	14.3	8	q24.3	147860 Interferon beta-3 fibroblast 608392 Autoimmune disease susceptibility to 3 167959 Human papillomavirus type 18 integration site-1	SCRT1|0.011849759|79.34%
DGC	SCX	1	14.3	8	q24.3	147860 Interferon beta-3 fibroblast 608392 Autoimmune disease susceptibility to 3 167959 Human papillomavirus type 18 integration site-1	NA
DGC	SCYL2	1	14.3	12	q21.33|q23.2	191120 Tubulin alpha-like-1 169900 Peptidase B 619749 Vezatin adherens junctions transmembrane protein 619729 Actin-related protein 6 614985 HELLP syndrome-associated long noncoding RNA	SCYL2|0.525935077|14.73%
DGC	SDC2	1	14.3	8	q22.1|q22.3	147860 Interferon beta-3 fibroblast 608392 Autoimmune disease susceptibility to 3	SDC2|0.904835306|3.34%
DGC	SDC4P	1	14.3	22	q12.1|q12.3	151626 Line-1.2 retrotransposable element 619741 Zinc finger matrin-type 5	NA
DGC	SDHA	1	14.3	5	p15.33|p15.32		SDHA|0.110561052|49.09%
DGC	SDHAF4	1	14.3	6	q12|q21	109180 Baboon M7 virus replication 137010 F9 embryonic antigen 153435 Lymphokine-activated killer cell ligand 158050 Monkey RBC receptor 187330 Temperature sensitivity complementation cell cycle specific ts546 cells	SDHAF4|0.048448496|63.15%
DGC	SDHAP3	1	14.3	5	p15.33|p15.32		NA
DGC	SDK2	1	14.3	17	q24.2|q25.3	138110 Glucose-6-phosphate dehydrogenase-like 610064 Opioid dependence susceptibility to 1 600720 Nitric oxide synthase 2 pseudogene 1 170200 Peptidase E 602197 Cerebellar degeneration-related autoantigen-3 603411 Effector cell protease receptor 1	SDK2|0.207253642|35.88%
DGC	SEC14L1	1	14.3	17	q24.2|q25.3	138110 Glucose-6-phosphate dehydrogenase-like 610064 Opioid dependence susceptibility to 1 600720 Nitric oxide synthase 2 pseudogene 1 170200 Peptidase E 602197 Cerebellar degeneration-related autoantigen-3 603411 Effector cell protease receptor 1	SEC14L1|0.081337245|54.91%
DGC	SEC14L2	1	14.3	22	q12.1|q12.3	151626 Line-1.2 retrotransposable element 619741 Zinc finger matrin-type 5	SEC14L2|0.126102453|46.45%
DGC	SEC14L3	1	14.3	22	q12.1|q12.3	151626 Line-1.2 retrotransposable element 619741 Zinc finger matrin-type 5	SEC14L3|0.147250694|43.43%
DGC	SEC14L4	1	14.3	22	q12.1|q12.3	151626 Line-1.2 retrotransposable element 619741 Zinc finger matrin-type 5	SEC14L4|0.020200909|74.07%
DGC	SEC14L6	1	14.3	22	q12.1|q12.3	151626 Line-1.2 retrotransposable element 619741 Zinc finger matrin-type 5	SEC14L6|0.01183818|79.35%
DGC	SELENOI	1	14.3	2	p24.1|p23.2	601136 Transsuppressor of expression 2 619667 Solute carrier family 35 member F6 619682 All-trans retinoic acid-induced differentiation factor	NA
DGC	SELENOKP3	1	14.3	6	q21|q22.31	109180 Baboon M7 virus replication 137010 F9 embryonic antigen 153435 Lymphokine-activated killer cell ligand 158050 Monkey RBC receptor 187330 Temperature sensitivity complementation cell cycle specific ts546 cells	NA
DGC	SELENOM	1	14.3	22	q12.1|q12.3	151626 Line-1.2 retrotransposable element 619741 Zinc finger matrin-type 5	NA
DGC	SEMA3B	1	14.3	3	p21.31|p21.1	601994 Transfer RNA arginine	NA
DGC	SEMA3B-AS1	1	14.3	3	p21.31|p21.1	601994 Transfer RNA arginine	NA
DGC	SEMA3F	1	14.3	3	p21.31|p21.1	601994 Transfer RNA arginine	SEMA3F|0.5233145|14.85%
DGC	SEMA3G	1	14.3	3	p21.31|p21.1	601994 Transfer RNA arginine	SEMA3G|0.032045194|68.59%
DGC	SEMA4C	1	14.3	2	q11.1|q11.2	601136 Transsuppressor of expression 2	SEMA4C|0.15171601|42.72%
DGC	SENP1	1	14.3	12	q13.11|q13.12	191120 Tubulin alpha-like-1	SENP1|0.486283776|16.49%
DGC	SENP6	1	14.3	6	q12|q21	109180 Baboon M7 virus replication 137010 F9 embryonic antigen 153435 Lymphokine-activated killer cell ligand 158050 Monkey RBC receptor 187330 Temperature sensitivity complementation cell cycle specific ts546 cells	SENP6|0.428822558|19.19%
DGC	SEPHS2	1	14.3	16	p11.2|p11.1	118870 Nonhistone chromosomal protein-1 133290 Esterase-B3 138060 Glucocorticoid receptor-like 1 147573 Interferon production regulator 247980 Lipase B lysosomal acid 615835 Chromosome 16p11 inversion	SEPHS2|0.094751425|52.18%
DGC	SEPTIN1	1	14.3	16	p11.2|p11.1	118870 Nonhistone chromosomal protein-1 133290 Esterase-B3 138060 Glucocorticoid receptor-like 1 147573 Interferon production regulator 247980 Lipase B lysosomal acid 615835 Chromosome 16p11 inversion	NA
DGC	SEPTIN8	1	14.3	5	q23.2|q31.1		NA
DGC	SEPTIN9	1	14.3	17	q24.2|q25.3	138110 Glucose-6-phosphate dehydrogenase-like 610064 Opioid dependence susceptibility to 1 600720 Nitric oxide synthase 2 pseudogene 1 170200 Peptidase E 602197 Cerebellar degeneration-related autoantigen-3 603411 Effector cell protease receptor 1	NA
DGC	SEPTIN9-DT	1	14.3	17	q24.2|q25.3	138110 Glucose-6-phosphate dehydrogenase-like 610064 Opioid dependence susceptibility to 1 600720 Nitric oxide synthase 2 pseudogene 1 170200 Peptidase E 602197 Cerebellar degeneration-related autoantigen-3 603411 Effector cell protease receptor 1	NA
DGC	SERPINC1	1	14.3	1	q24.2|q25.1	108420 Spermatogenic failure 2 151628 LINE retrotransposable element-2	SERPINC1|0.305684232|27.16%
DGC	SERPINH1	1	14.3	11	q13.4|q13.5	606049 Acromegaloid features overgrowth cleft palate and hernia 135610 Fibronectin-like-2 194633 Zinc finger protein-126 165110 Oncogene SEA 169710 Pepsinogen A3 133220 Esterase-A4	SERPINH1|0.421887911|19.52%
DGC	SETD1A	1	14.3	16	p11.2|p11.1	118870 Nonhistone chromosomal protein-1 133290 Esterase-B3 138060 Glucocorticoid receptor-like 1 147573 Interferon production regulator 247980 Lipase B lysosomal acid 615835 Chromosome 16p11 inversion	SETD1A|0.580567925|12.55%
DGC	SETD2	1	14.3	3	p21.31	601994 Transfer RNA arginine	SETD2|0.695117381|8.64%
DGC	SEZ6L2	1	14.3	16	p11.2|p11.1	118870 Nonhistone chromosomal protein-1 133290 Esterase-B3 138060 Glucocorticoid receptor-like 1 147573 Interferon production regulator 247980 Lipase B lysosomal acid 615835 Chromosome 16p11 inversion	SEZ6L2|0.218286533|34.58%
DGC	SF3A1	1	14.3	22	q12.1|q12.3	151626 Line-1.2 retrotransposable element 619741 Zinc finger matrin-type 5	SF3A1|0.493560279|16.15%
DGC	SF3B3	1	14.3	16	q22.1|q22.2	118870 Nonhistone chromosomal protein-1 133290 Esterase-B3 138060 Glucocorticoid receptor-like 1 147573 Interferon production regulator 247980 Lipase B lysosomal acid	SF3B3|0.745012808|7.21%
DGC	SF3B6	1	14.3	2	p24.1|p23.2	601136 Transsuppressor of expression 2 619667 Solute carrier family 35 member F6 619682 All-trans retinoic acid-induced differentiation factor	NA
DGC	SFI1	1	14.3	22	q12.1|q12.3	151626 Line-1.2 retrotransposable element 619741 Zinc finger matrin-type 5	SFI1|0.009882452|80.95%
DGC	SFMBT1	1	14.3	3	p21.31|p21.1	601994 Transfer RNA arginine	SFMBT1|0.223616539|33.99%
DGC	SGK3	1	14.3	8	q13.1|q13.2	147860 Interferon beta-3 fibroblast 608392 Autoimmune disease susceptibility to 3	SGK3|0.537475545|14.32%
DGC	SH3BGRL2	1	14.3	6	q12|q21	109180 Baboon M7 virus replication 137010 F9 embryonic antigen 153435 Lymphokine-activated killer cell ligand 158050 Monkey RBC receptor 187330 Temperature sensitivity complementation cell cycle specific ts546 cells	SH3BGRL2|0.347789913|24.29%
DGC	SHARPIN	1	14.3	8	q24.3	147860 Interferon beta-3 fibroblast 608392 Autoimmune disease susceptibility to 3 167959 Human papillomavirus type 18 integration site-1	SHARPIN|0.010301793|80.64%
DGC	SHISAL2A	1	14.3	1	p33|p32.3	154280 Suppression of anchorage independence-1 108420 Spermatogenic failure 2 616392 SKINT1-like pseudogene 618954 Cytochrome P450 family 4 subfamily Z member 2 pseudogene	NA
DGC	SHLD2P1	1	14.3	10	q11.21|q11.22		NA
DGC	SHLD2P3	1	14.3	10	q11.21|q11.22		NA
DGC	SHROOM1	1	14.3	5	q23.2|q31.1		SHROOM1|0.00790101|82.69%
DGC	SIM1	1	14.3	6	q12|q21	109180 Baboon M7 virus replication 137010 F9 embryonic antigen 153435 Lymphokine-activated killer cell ligand 158050 Monkey RBC receptor 187330 Temperature sensitivity complementation cell cycle specific ts546 cells	SIM1|0.939430189|2.5%
DGC	SKINT1L	1	14.3	1	p33|p32.3	154280 Suppression of anchorage independence-1 108420 Spermatogenic failure 2 616392 SKINT1-like pseudogene 618954 Cytochrome P450 family 4 subfamily Z member 2 pseudogene	NA
DGC	SLC12A2	1	14.3	5	q23.2|q31.1		SLC12A2|0.338805672|24.91%
DGC	SLC12A7	1	14.3	5	p15.33|p15.32		SLC12A7|0.028273575|70.3%
DGC	SLC16A5	1	14.3	17	q24.2|q25.3	138110 Glucose-6-phosphate dehydrogenase-like 610064 Opioid dependence susceptibility to 1 600720 Nitric oxide synthase 2 pseudogene 1 170200 Peptidase E 602197 Cerebellar degeneration-related autoantigen-3 603411 Effector cell protease receptor 1	SLC16A5|0.013482122|78.22%
DGC	SLC17A5	1	14.3	6	q12|q21	109180 Baboon M7 virus replication 137010 F9 embryonic antigen 153435 Lymphokine-activated killer cell ligand 158050 Monkey RBC receptor 187330 Temperature sensitivity complementation cell cycle specific ts546 cells	SLC17A5|0.417436038|19.72%
DGC	SLC17A8	1	14.3	12	q21.33|q23.2	191120 Tubulin alpha-like-1 169900 Peptidase B 619749 Vezatin adherens junctions transmembrane protein 619729 Actin-related protein 6 614985 HELLP syndrome-associated long noncoding RNA	SLC17A8|0.25209169|31.37%
DGC	SLC22A4	1	14.3	5	q23.2|q31.1		SLC22A4|0.140260534|44.36%
DGC	SLC22A5	1	14.3	5	q23.2|q31.1		SLC22A5|0.163387271|41.09%
DGC	SLC25A19	1	14.3	17	q24.2|q25.3	138110 Glucose-6-phosphate dehydrogenase-like 610064 Opioid dependence susceptibility to 1 600720 Nitric oxide synthase 2 pseudogene 1 170200 Peptidase E 602197 Cerebellar degeneration-related autoantigen-3 603411 Effector cell protease receptor 1	SLC25A19|0.077380917|55.79%
DGC	SLC25A3	1	14.3	12	q21.33|q23.2	191120 Tubulin alpha-like-1 169900 Peptidase B 619749 Vezatin adherens junctions transmembrane protein 619729 Actin-related protein 6 614985 HELLP syndrome-associated long noncoding RNA	SLC25A3|0.564679288|13.16%
DGC	SLC26A7	1	14.3	8	q21.3	147860 Interferon beta-3 fibroblast 608392 Autoimmune disease susceptibility to 3	SLC26A7|0.305504702|27.18%
DGC	SLC27A6	1	14.3	5	q23.2|q31.1		SLC27A6|0.056967066|60.7%
DGC	SLC30A3	1	14.3	2	p24.1|p23.2	601136 Transsuppressor of expression 2 619667 Solute carrier family 35 member F6 619682 All-trans retinoic acid-induced differentiation factor	SLC30A3|0.129189607|45.99%
DGC	SLC35A1	1	14.3	6	q12|q21	109180 Baboon M7 virus replication 137010 F9 embryonic antigen 153435 Lymphokine-activated killer cell ligand 158050 Monkey RBC receptor 187330 Temperature sensitivity complementation cell cycle specific ts546 cells	SLC35A1|0.364627855|23.12%
DGC	SLC35E4	1	14.3	22	q12.1|q12.3	151626 Line-1.2 retrotransposable element 619741 Zinc finger matrin-type 5	SLC35E4|0.028084229|70.39%
DGC	SLC35F1	1	14.3	6	q21|q22.31	109180 Baboon M7 virus replication 137010 F9 embryonic antigen 153435 Lymphokine-activated killer cell ligand 158050 Monkey RBC receptor 187330 Temperature sensitivity complementation cell cycle specific ts546 cells	SLC35F1|0.417061442|19.75%
DGC	SLC35F6	1	14.3	2	p24.1|p23.2	601136 Transsuppressor of expression 2 619667 Solute carrier family 35 member F6 619682 All-trans retinoic acid-induced differentiation factor	SLC35F6|0.145131282|43.7%
DGC	SLC38A1	1	14.3	12	q12|q13.11	191120 Tubulin alpha-like-1	SLC38A1|0.160462177|41.46%
DGC	SLC38A2	1	14.3	12	q12|q13.11	191120 Tubulin alpha-like-1	SLC38A2|0.253617598|31.23%
DGC	SLC38A3	1	14.3	3	p21.31|p21.1	601994 Transfer RNA arginine	NA
DGC	SLC38A4	1	14.3	12	q12|q13.11	191120 Tubulin alpha-like-1	SLC38A4|0.204374225|36.19%
DGC	SLC39A11	1	14.3	17	q24.2|q25.3	138110 Glucose-6-phosphate dehydrogenase-like 610064 Opioid dependence susceptibility to 1 600720 Nitric oxide synthase 2 pseudogene 1 170200 Peptidase E 602197 Cerebellar degeneration-related autoantigen-3 603411 Effector cell protease receptor 1	SLC39A11|0.077692512|55.74%
DGC	SLC39A4	1	14.3	8	q24.3	147860 Interferon beta-3 fibroblast 608392 Autoimmune disease susceptibility to 3 167959 Human papillomavirus type 18 integration site-1	SLC39A4|0.006695339|83.85%
DGC	SLC48A1	1	14.3	12	q13.11|q13.12	191120 Tubulin alpha-like-1	SLC48A1|0.136160416|44.96%
DGC	SLC4A1AP	1	14.3	2	p24.1|p23.2	601136 Transsuppressor of expression 2 619667 Solute carrier family 35 member F6 619682 All-trans retinoic acid-induced differentiation factor	SLC4A1AP|0.052662056|61.86%
DGC	SLC52A2	1	14.3	8	q24.3	147860 Interferon beta-3 fibroblast 608392 Autoimmune disease susceptibility to 3 167959 Human papillomavirus type 18 integration site-1	SLC52A2|0.014031609|77.86%
DGC	SLC5A1	1	14.3	22	q12.1|q12.3	151626 Line-1.2 retrotransposable element 619741 Zinc finger matrin-type 5	SLC5A1|0.159270684|41.69%
DGC	SLC5A4	1	14.3	22	q12.1|q12.3	151626 Line-1.2 retrotransposable element 619741 Zinc finger matrin-type 5	SLC5A4|0.026925031|70.94%
DGC	SLC5A4-AS1	1	14.3	22	q12.1|q12.3	151626 Line-1.2 retrotransposable element 619741 Zinc finger matrin-type 5	NA
DGC	SLC5A6	1	14.3	2	p24.1|p23.2	601136 Transsuppressor of expression 2 619667 Solute carrier family 35 member F6 619682 All-trans retinoic acid-induced differentiation factor	SLC5A6|0.032338465|68.45%
DGC	SLC5A8	1	14.3	12	q21.33|q23.2	191120 Tubulin alpha-like-1 169900 Peptidase B 619749 Vezatin adherens junctions transmembrane protein 619729 Actin-related protein 6 614985 HELLP syndrome-associated long noncoding RNA	SLC5A8|0.239378775|32.5%
DGC	SLC5A9	1	14.3	1	p33|p32.3	154280 Suppression of anchorage independence-1 108420 Spermatogenic failure 2 616392 SKINT1-like pseudogene 618954 Cytochrome P450 family 4 subfamily Z member 2 pseudogene	SLC5A9|0.077112807|55.87%
DGC	SLC6A18	1	14.3	5	p15.33|p15.32		SLC6A18|0.029366379|69.67%
DGC	SLC6A19	1	14.3	5	p15.33|p15.32		SLC6A19|0.158967386|41.72%
DGC	SLC6A3	1	14.3	5	p15.33|p15.32		SLC6A3|0.435379995|18.93%
DGC	SLC9A3	1	14.3	5	p15.33|p15.32		SLC9A3|0.05163661|62.16%
DGC	SLC9A3-AS1	1	14.3	5	p15.33|p15.32		NA
DGC	SLC9A3R1	1	14.3	17	q24.2|q25.3	138110 Glucose-6-phosphate dehydrogenase-like 610064 Opioid dependence susceptibility to 1 600720 Nitric oxide synthase 2 pseudogene 1 170200 Peptidase E 602197 Cerebellar degeneration-related autoantigen-3 603411 Effector cell protease receptor 1	SLC9A3R1|0.234761319|32.96%
DGC	SLC9A7P1	1	14.3	12	q21.33|q23.2	191120 Tubulin alpha-like-1 169900 Peptidase B 619749 Vezatin adherens junctions transmembrane protein 619729 Actin-related protein 6 614985 HELLP syndrome-associated long noncoding RNA	NA
DGC	SLC9C2	1	14.3	1	q24.2|q25.1	108420 Spermatogenic failure 2 151628 LINE retrotransposable element-2	SLC9C2|0.012086258|79.18%
DGC	SLURP1	1	14.3	8	q24.3	147860 Interferon beta-3 fibroblast 608392 Autoimmune disease susceptibility to 3 167959 Human papillomavirus type 18 integration site-1	SLURP1|0.009509374|81.26%
DGC	SLURP2	1	14.3	8	q24.3	147860 Interferon beta-3 fibroblast 608392 Autoimmune disease susceptibility to 3 167959 Human papillomavirus type 18 integration site-1	NA
DGC	SLX1A	1	14.3	16	p11.2|p11.1	118870 Nonhistone chromosomal protein-1 133290 Esterase-B3 138060 Glucocorticoid receptor-like 1 147573 Interferon production regulator 247980 Lipase B lysosomal acid 615835 Chromosome 16p11 inversion	SLX1A|0.018812334|74.79%
DGC	SLX1A-SULT1A3	1	14.3	16	p11.2|p11.1	118870 Nonhistone chromosomal protein-1 133290 Esterase-B3 138060 Glucocorticoid receptor-like 1 147573 Interferon production regulator 247980 Lipase B lysosomal acid 615835 Chromosome 16p11 inversion	NA
DGC	SLX1B	1	14.3	16	p11.2|p11.1	118870 Nonhistone chromosomal protein-1 133290 Esterase-B3 138060 Glucocorticoid receptor-like 1 147573 Interferon production regulator 247980 Lipase B lysosomal acid 615835 Chromosome 16p11 inversion	SLX1B|0.009134105|81.56%
DGC	SLX1B-SULT1A4	1	14.3	16	p11.2|p11.1	118870 Nonhistone chromosomal protein-1 133290 Esterase-B3 138060 Glucocorticoid receptor-like 1 147573 Interferon production regulator 247980 Lipase B lysosomal acid 615835 Chromosome 16p11 inversion	NA
DGC	SMAP1	1	14.3	6	q12|q21	109180 Baboon M7 virus replication 137010 F9 embryonic antigen 153435 Lymphokine-activated killer cell ligand 158050 Monkey RBC receptor 187330 Temperature sensitivity complementation cell cycle specific ts546 cells	SMAP1|0.218555821|34.54%
DGC	SMARCC1	1	14.3	3	p21.31	601994 Transfer RNA arginine	SMARCC1|0.521536875|14.93%
DGC	SMARCD1	1	14.3	12	q13.11|q13.12	191120 Tubulin alpha-like-1	SMARCD1|0.482397972|16.65%
DGC	SMARCE1	1	14.3	17	q12|q21.2	138110 Glucose-6-phosphate dehydrogenase-like 610064 Opioid dependence susceptibility to 1 600720 Nitric oxide synthase 2 pseudogene 1 609467 Chemokine CC motif ligane 3 pseudogene 1	SMARCE1|0.594213334|11.98%
DGC	SMG1P5	1	14.3	16	p11.2|p11.1	118870 Nonhistone chromosomal protein-1 133290 Esterase-B3 138060 Glucocorticoid receptor-like 1 147573 Interferon production regulator 247980 Lipase B lysosomal acid 615835 Chromosome 16p11 inversion	NA
DGC	SMG1P7	1	14.3	16	q22.1|q22.2	118870 Nonhistone chromosomal protein-1 133290 Esterase-B3 138060 Glucocorticoid receptor-like 1 147573 Interferon production regulator 247980 Lipase B lysosomal acid	NA
DGC	SMIM4	1	14.3	3	p21.31|p21.1	601994 Transfer RNA arginine	SMIM4|0.169808541|40.34%
DGC	SMIM5	1	14.3	17	q24.2|q25.3	138110 Glucose-6-phosphate dehydrogenase-like 610064 Opioid dependence susceptibility to 1 600720 Nitric oxide synthase 2 pseudogene 1 170200 Peptidase E 602197 Cerebellar degeneration-related autoantigen-3 603411 Effector cell protease receptor 1	SMIM5|0.044989123|64.21%
DGC	SMIM6	1	14.3	17	q24.2|q25.3	138110 Glucose-6-phosphate dehydrogenase-like 610064 Opioid dependence susceptibility to 1 600720 Nitric oxide synthase 2 pseudogene 1 170200 Peptidase E 602197 Cerebellar degeneration-related autoantigen-3 603411 Effector cell protease receptor 1	SMIM6|0.000472756|98.58%
DGC	SMIM8	1	14.3	6	q12|q21	109180 Baboon M7 virus replication 137010 F9 embryonic antigen 153435 Lymphokine-activated killer cell ligand 158050 Monkey RBC receptor 187330 Temperature sensitivity complementation cell cycle specific ts546 cells	SMIM8|0.275429448|29.49%
DGC	SMPD5	1	14.3	8	q24.3	147860 Interferon beta-3 fibroblast 608392 Autoimmune disease susceptibility to 3 167959 Human papillomavirus type 18 integration site-1	NA
DGC	SMTN	1	14.3	22	q12.1|q12.3	151626 Line-1.2 retrotransposable element 619741 Zinc finger matrin-type 5	SMTN|0.107386501|49.71%
DGC	SNAI2	1	14.3	8	q11.1|q11.21	147860 Interferon beta-3 fibroblast 608392 Autoimmune disease susceptibility to 3	SNAI2|0.82797779|5.15%
DGC	SNAP91	1	14.3	6	q12|q21	109180 Baboon M7 virus replication 137010 F9 embryonic antigen 153435 Lymphokine-activated killer cell ligand 158050 Monkey RBC receptor 187330 Temperature sensitivity complementation cell cycle specific ts546 cells	SNAP91|0.476360541|16.95%
DGC	SNHG16	1	14.3	17	q24.2|q25.3	138110 Glucose-6-phosphate dehydrogenase-like 610064 Opioid dependence susceptibility to 1 600720 Nitric oxide synthase 2 pseudogene 1 170200 Peptidase E 602197 Cerebellar degeneration-related autoantigen-3 603411 Effector cell protease receptor 1	NA
DGC	SNHG20	1	14.3	17	q24.2|q25.3	138110 Glucose-6-phosphate dehydrogenase-like 610064 Opioid dependence susceptibility to 1 600720 Nitric oxide synthase 2 pseudogene 1 170200 Peptidase E 602197 Cerebellar degeneration-related autoantigen-3 603411 Effector cell protease receptor 1	NA
DGC	SNHG5	1	14.3	6	q12|q21	109180 Baboon M7 virus replication 137010 F9 embryonic antigen 153435 Lymphokine-activated killer cell ligand 158050 Monkey RBC receptor 187330 Temperature sensitivity complementation cell cycle specific ts546 cells	NA
DGC	SNHG6	1	14.3	8	q13.1|q13.2	147860 Interferon beta-3 fibroblast 608392 Autoimmune disease susceptibility to 3	NA
DGC	SNORA103	1	14.3	1	q24.2|q25.1	108420 Spermatogenic failure 2 151628 LINE retrotransposable element-2	NA
DGC	SNORA112	1	14.3	2	q11.1|q11.2	601136 Transsuppressor of expression 2	NA
DGC	SNORA21	1	14.3	17	q12|q21.2	138110 Glucose-6-phosphate dehydrogenase-like 610064 Opioid dependence susceptibility to 1 600720 Nitric oxide synthase 2 pseudogene 1 609467 Chemokine CC motif ligane 3 pseudogene 1	NA
DGC	SNORA21B	1	14.3	17	q12|q21.2	138110 Glucose-6-phosphate dehydrogenase-like 610064 Opioid dependence susceptibility to 1 600720 Nitric oxide synthase 2 pseudogene 1 609467 Chemokine CC motif ligane 3 pseudogene 1	NA
DGC	SNORA2A	1	14.3	12	q13.11|q13.12	191120 Tubulin alpha-like-1	NA
DGC	SNORA2B	1	14.3	12	q13.11|q13.12	191120 Tubulin alpha-like-1	NA
DGC	SNORA2C	1	14.3	12	q13.11|q13.12	191120 Tubulin alpha-like-1	NA
DGC	SNORA30	1	14.3	16	p11.2|p11.1	118870 Nonhistone chromosomal protein-1 133290 Esterase-B3 138060 Glucocorticoid receptor-like 1 147573 Interferon production regulator 247980 Lipase B lysosomal acid 615835 Chromosome 16p11 inversion	NA
DGC	SNORA53	1	14.3	12	q21.33|q23.2	191120 Tubulin alpha-like-1 169900 Peptidase B 619749 Vezatin adherens junctions transmembrane protein 619729 Actin-related protein 6 614985 HELLP syndrome-associated long noncoding RNA	NA
DGC	SNORA70D	1	14.3	16	q22.1|q22.2	118870 Nonhistone chromosomal protein-1 133290 Esterase-B3 138060 Glucocorticoid receptor-like 1 147573 Interferon production regulator 247980 Lipase B lysosomal acid	NA
DGC	SNORA72	1	14.3	8	q22.1|q22.3	147860 Interferon beta-3 fibroblast 608392 Autoimmune disease susceptibility to 3	NA
DGC	SNORA74C-1	1	14.3	10	q11.21|q11.22		NA
DGC	SNORA80C	1	14.3	16	p11.2|p11.1	118870 Nonhistone chromosomal protein-1 133290 Esterase-B3 138060 Glucocorticoid receptor-like 1 147573 Interferon production regulator 247980 Lipase B lysosomal acid 615835 Chromosome 16p11 inversion	NA
DGC	SNORA90	1	14.3	17	q12|q21.2	138110 Glucose-6-phosphate dehydrogenase-like 610064 Opioid dependence susceptibility to 1 600720 Nitric oxide synthase 2 pseudogene 1 609467 Chemokine CC motif ligane 3 pseudogene 1	NA
DGC	SNORA95	1	14.3	3	p12.2|p12.1		NA
DGC	SNORD111	1	14.3	16	q22.1|q22.2	118870 Nonhistone chromosomal protein-1 133290 Esterase-B3 138060 Glucocorticoid receptor-like 1 147573 Interferon production regulator 247980 Lipase B lysosomal acid	NA
DGC	SNORD111B	1	14.3	16	q22.1|q22.2	118870 Nonhistone chromosomal protein-1 133290 Esterase-B3 138060 Glucocorticoid receptor-like 1 147573 Interferon production regulator 247980 Lipase B lysosomal acid	NA
DGC	SNORD124	1	14.3	17	q12|q21.2	138110 Glucose-6-phosphate dehydrogenase-like 610064 Opioid dependence susceptibility to 1 600720 Nitric oxide synthase 2 pseudogene 1 609467 Chemokine CC motif ligane 3 pseudogene 1	NA
DGC	SNORD125	1	14.3	22	q12.1|q12.3	151626 Line-1.2 retrotransposable element 619741 Zinc finger matrin-type 5	NA
DGC	SNORD133	1	14.3	12	q13.11|q13.12	191120 Tubulin alpha-like-1	NA
DGC	SNORD136	1	14.3	3	p21.31|p21.1	601994 Transfer RNA arginine	NA
DGC	SNORD13H	1	14.3	16	q22.1|q22.2	118870 Nonhistone chromosomal protein-1 133290 Esterase-B3 138060 Glucocorticoid receptor-like 1 147573 Interferon production regulator 247980 Lipase B lysosomal acid	NA
DGC	SNORD13J	1	14.3	3	p21.31	601994 Transfer RNA arginine	NA
DGC	SNORD141A	1	14.3	6	q12|q21	109180 Baboon M7 virus replication 137010 F9 embryonic antigen 153435 Lymphokine-activated killer cell ligand 158050 Monkey RBC receptor 187330 Temperature sensitivity complementation cell cycle specific ts546 cells	NA
DGC	SNORD141B	1	14.3	6	q12|q21	109180 Baboon M7 virus replication 137010 F9 embryonic antigen 153435 Lymphokine-activated killer cell ligand 158050 Monkey RBC receptor 187330 Temperature sensitivity complementation cell cycle specific ts546 cells	NA
DGC	SNORD146	1	14.3	3	p21.31	601994 Transfer RNA arginine	NA
DGC	SNORD149	1	14.3	8	q24.3	147860 Interferon beta-3 fibroblast 608392 Autoimmune disease susceptibility to 3 167959 Human papillomavirus type 18 integration site-1	NA
DGC	SNORD156	1	14.3	6	q12|q21	109180 Baboon M7 virus replication 137010 F9 embryonic antigen 153435 Lymphokine-activated killer cell ligand 158050 Monkey RBC receptor 187330 Temperature sensitivity complementation cell cycle specific ts546 cells	NA
DGC	SNORD15A	1	14.3	11	q13.4|q13.5	606049 Acromegaloid features overgrowth cleft palate and hernia 135610 Fibronectin-like-2 194633 Zinc finger protein-126 165110 Oncogene SEA 169710 Pepsinogen A3 133220 Esterase-A4	NA
DGC	SNORD15B	1	14.3	11	q13.4|q13.5	606049 Acromegaloid features overgrowth cleft palate and hernia 135610 Fibronectin-like-2 194633 Zinc finger protein-126 165110 Oncogene SEA 169710 Pepsinogen A3 133220 Esterase-A4	NA
DGC	SNORD19	1	14.3	3	p21.31|p21.1	601994 Transfer RNA arginine	NA
DGC	SNORD19B	1	14.3	3	p21.31|p21.1	601994 Transfer RNA arginine	NA
DGC	SNORD19C	1	14.3	3	p21.31|p21.1	601994 Transfer RNA arginine	NA
DGC	SNORD1A	1	14.3	17	q24.2|q25.3	138110 Glucose-6-phosphate dehydrogenase-like 610064 Opioid dependence susceptibility to 1 600720 Nitric oxide synthase 2 pseudogene 1 170200 Peptidase E 602197 Cerebellar degeneration-related autoantigen-3 603411 Effector cell protease receptor 1	NA
DGC	SNORD1B	1	14.3	17	q24.2|q25.3	138110 Glucose-6-phosphate dehydrogenase-like 610064 Opioid dependence susceptibility to 1 600720 Nitric oxide synthase 2 pseudogene 1 170200 Peptidase E 602197 Cerebellar degeneration-related autoantigen-3 603411 Effector cell protease receptor 1	NA
DGC	SNORD1C	1	14.3	17	q24.2|q25.3	138110 Glucose-6-phosphate dehydrogenase-like 610064 Opioid dependence susceptibility to 1 600720 Nitric oxide synthase 2 pseudogene 1 170200 Peptidase E 602197 Cerebellar degeneration-related autoantigen-3 603411 Effector cell protease receptor 1	NA
DGC	SNORD38C	1	14.3	3	p21.31|p21.1	601994 Transfer RNA arginine	NA
DGC	SNORD3H	1	14.3	8	q22.1|q22.3	147860 Interferon beta-3 fibroblast 608392 Autoimmune disease susceptibility to 3	NA
DGC	SNORD44	1	14.3	1	q24.2|q25.1	108420 Spermatogenic failure 2 151628 LINE retrotransposable element-2	NA
DGC	SNORD47	1	14.3	1	q24.2|q25.1	108420 Spermatogenic failure 2 151628 LINE retrotransposable element-2	NA
DGC	SNORD50A	1	14.3	6	q12|q21	109180 Baboon M7 virus replication 137010 F9 embryonic antigen 153435 Lymphokine-activated killer cell ligand 158050 Monkey RBC receptor 187330 Temperature sensitivity complementation cell cycle specific ts546 cells	NA
DGC	SNORD50B	1	14.3	6	q12|q21	109180 Baboon M7 virus replication 137010 F9 embryonic antigen 153435 Lymphokine-activated killer cell ligand 158050 Monkey RBC receptor 187330 Temperature sensitivity complementation cell cycle specific ts546 cells	NA
DGC	SNORD69	1	14.3	3	p21.31|p21.1	601994 Transfer RNA arginine	NA
DGC	SNORD71	1	14.3	16	q22.1|q22.2	118870 Nonhistone chromosomal protein-1 133290 Esterase-B3 138060 Glucocorticoid receptor-like 1 147573 Interferon production regulator 247980 Lipase B lysosomal acid	NA
DGC	SNORD74	1	14.3	1	q24.2|q25.1	108420 Spermatogenic failure 2 151628 LINE retrotransposable element-2	NA
DGC	SNORD75	1	14.3	1	q24.2|q25.1	108420 Spermatogenic failure 2 151628 LINE retrotransposable element-2	NA
DGC	SNORD76	1	14.3	1	q24.2|q25.1	108420 Spermatogenic failure 2 151628 LINE retrotransposable element-2	NA
DGC	SNORD77	1	14.3	1	q24.2|q25.1	108420 Spermatogenic failure 2 151628 LINE retrotransposable element-2	NA
DGC	SNORD77B	1	14.3	8	q22.1|q22.3	147860 Interferon beta-3 fibroblast 608392 Autoimmune disease susceptibility to 3	NA
DGC	SNORD78	1	14.3	1	q24.2|q25.1	108420 Spermatogenic failure 2 151628 LINE retrotransposable element-2	NA
DGC	SNORD79	1	14.3	1	q24.2|q25.1	108420 Spermatogenic failure 2 151628 LINE retrotransposable element-2	NA
DGC	SNORD80	1	14.3	1	q24.2|q25.1	108420 Spermatogenic failure 2 151628 LINE retrotransposable element-2	NA
DGC	SNORD81	1	14.3	1	q24.2|q25.1	108420 Spermatogenic failure 2 151628 LINE retrotransposable element-2	NA
DGC	SNORD87	1	14.3	8	q13.1|q13.2	147860 Interferon beta-3 fibroblast 608392 Autoimmune disease susceptibility to 3	NA
DGC	SNRNP200	1	14.3	2	q11.1|q11.2	601136 Transsuppressor of expression 2	SNRNP200|0.419092911|19.63%
DGC	SNRPF	1	14.3	12	q21.33|q23.2	191120 Tubulin alpha-like-1 169900 Peptidase B 619749 Vezatin adherens junctions transmembrane protein 619729 Actin-related protein 6 614985 HELLP syndrome-associated long noncoding RNA	SNRPF|0.684587962|8.96%
DGC	SNTB2	1	14.3	16	q22.1|q22.2	118870 Nonhistone chromosomal protein-1 133290 Esterase-B3 138060 Glucocorticoid receptor-like 1 147573 Interferon production regulator 247980 Lipase B lysosomal acid	SNTB2|0.592947409|12.02%
DGC	SNTG1	1	14.3	8	q11.1|q11.21	147860 Interferon beta-3 fibroblast 608392 Autoimmune disease susceptibility to 3	SNTG1|0.145139609|43.69%
DGC	SNX14	1	14.3	6	q12|q21	109180 Baboon M7 virus replication 137010 F9 embryonic antigen 153435 Lymphokine-activated killer cell ligand 158050 Monkey RBC receptor 187330 Temperature sensitivity complementation cell cycle specific ts546 cells	SNX14|0.614212452|11.32%
DGC	SNX17	1	14.3	2	p24.1|p23.2	601136 Transsuppressor of expression 2 619667 Solute carrier family 35 member F6 619682 All-trans retinoic acid-induced differentiation factor	SNX17|0.597582307|11.85%
DGC	SNX31	1	14.3	8	q22.1|q22.3	147860 Interferon beta-3 fibroblast 608392 Autoimmune disease susceptibility to 3	SNX31|0.039107775|66.06%
DGC	SOCS2	1	14.3	12	q21.33|q23.2	191120 Tubulin alpha-like-1 169900 Peptidase B 619749 Vezatin adherens junctions transmembrane protein 619729 Actin-related protein 6 614985 HELLP syndrome-associated long noncoding RNA	SOCS2|0.636334719|10.58%
DGC	SOCS2-AS1	1	14.3	12	q21.33|q23.2	191120 Tubulin alpha-like-1 169900 Peptidase B 619749 Vezatin adherens junctions transmembrane protein 619729 Actin-related protein 6 614985 HELLP syndrome-associated long noncoding RNA	NA
DGC	SOCS3	1	14.3	17	q24.2|q25.3	138110 Glucose-6-phosphate dehydrogenase-like 610064 Opioid dependence susceptibility to 1 600720 Nitric oxide synthase 2 pseudogene 1 170200 Peptidase E 602197 Cerebellar degeneration-related autoantigen-3 603411 Effector cell protease receptor 1	SOCS3|0.752611994|7.04%
DGC	SOCS7	1	14.3	17	q12|q21.2	138110 Glucose-6-phosphate dehydrogenase-like 610064 Opioid dependence susceptibility to 1 600720 Nitric oxide synthase 2 pseudogene 1 609467 Chemokine CC motif ligane 3 pseudogene 1	SOCS7|0.297419169|27.84%
DGC	SOWAHA	1	14.3	5	q23.2|q31.1		SOWAHA|0.016247657|76.29%
DGC	SOX9	1	14.3	17	q24.2|q25.3	138110 Glucose-6-phosphate dehydrogenase-like 610064 Opioid dependence susceptibility to 1 600720 Nitric oxide synthase 2 pseudogene 1 170200 Peptidase E 602197 Cerebellar degeneration-related autoantigen-3 603411 Effector cell protease receptor 1	SOX9|0.998097827|0.56%
DGC	SOX9-AS1	1	14.3	17	q24.2|q25.3	138110 Glucose-6-phosphate dehydrogenase-like 610064 Opioid dependence susceptibility to 1 600720 Nitric oxide synthase 2 pseudogene 1 170200 Peptidase E 602197 Cerebellar degeneration-related autoantigen-3 603411 Effector cell protease receptor 1	NA
DGC	SPACA1	1	14.3	6	q12|q21	109180 Baboon M7 virus replication 137010 F9 embryonic antigen 153435 Lymphokine-activated killer cell ligand 158050 Monkey RBC receptor 187330 Temperature sensitivity complementation cell cycle specific ts546 cells	SPACA1|0.037754273|66.54%
DGC	SPAG1	1	14.3	8	q22.1|q22.3	147860 Interferon beta-3 fibroblast 608392 Autoimmune disease susceptibility to 3	SPAG1|0.055472579|61.06%
DGC	SPAG4	1	14.3	20	q11.21|q11.23	151310 Leucine transport high 601308 Myeloid leukemia-related locus	SPAG4|0.133043083|45.46%
DGC	SPATA6	1	14.3	1	p33|p32.3	154280 Suppression of anchorage independence-1 108420 Spermatogenic failure 2 616392 SKINT1-like pseudogene 618954 Cytochrome P450 family 4 subfamily Z member 2 pseudogene	SPATA6|0.253984716|31.22%
DGC	SPATC1	1	14.3	8	q24.3	147860 Interferon beta-3 fibroblast 608392 Autoimmune disease susceptibility to 3 167959 Human papillomavirus type 18 integration site-1	SPATC1|0.003896413|87.17%
DGC	SPATS2	1	14.3	12	q13.11|q13.12	191120 Tubulin alpha-like-1	SPATS2|0.586011988|12.29%
DGC	SPCS1	1	14.3	3	p21.31|p21.1	601994 Transfer RNA arginine	SPCS1|0.584414267|12.39%
DGC	SPHK1	1	14.3	17	q24.2|q25.3	138110 Glucose-6-phosphate dehydrogenase-like 610064 Opioid dependence susceptibility to 1 600720 Nitric oxide synthase 2 pseudogene 1 170200 Peptidase E 602197 Cerebellar degeneration-related autoantigen-3 603411 Effector cell protease receptor 1	SPHK1|0.027113745|70.81%
DGC	SPIDR	1	14.3	8	q11.1|q11.21	147860 Interferon beta-3 fibroblast 608392 Autoimmune disease susceptibility to 3	SPIDR|0.012374625|78.98%
DGC	SPN	1	14.3	16	p11.2|p11.1	118870 Nonhistone chromosomal protein-1 133290 Esterase-B3 138060 Glucocorticoid receptor-like 1 147573 Interferon production regulator 247980 Lipase B lysosomal acid 615835 Chromosome 16p11 inversion	SPN|0.000436309|98.75%
DGC	SPTBN1	1	14.3	2	p16.2|p16.1	601136 Transsuppressor of expression 2	SPTBN1|0.936130382|2.63%
DGC	SRCAP	1	14.3	16	p11.2|p11.1	118870 Nonhistone chromosomal protein-1 133290 Esterase-B3 138060 Glucocorticoid receptor-like 1 147573 Interferon production regulator 247980 Lipase B lysosomal acid 615835 Chromosome 16p11 inversion	SRCAP|0.21984198|34.43%
DGC	SRCIN1	1	14.3	17	q12|q21.2	138110 Glucose-6-phosphate dehydrogenase-like 610064 Opioid dependence susceptibility to 1 600720 Nitric oxide synthase 2 pseudogene 1 609467 Chemokine CC motif ligane 3 pseudogene 1	SRCIN1|0.190057253|37.81%
DGC	SRP68	1	14.3	17	q24.2|q25.3	138110 Glucose-6-phosphate dehydrogenase-like 610064 Opioid dependence susceptibility to 1 600720 Nitric oxide synthase 2 pseudogene 1 170200 Peptidase E 602197 Cerebellar degeneration-related autoantigen-3 603411 Effector cell protease receptor 1	SRP68|0.201044711|36.63%
DGC	SRSF12	1	14.3	6	q12|q21	109180 Baboon M7 virus replication 137010 F9 embryonic antigen 153435 Lymphokine-activated killer cell ligand 158050 Monkey RBC receptor 187330 Temperature sensitivity complementation cell cycle specific ts546 cells	SRSF12|0.305265283|27.22%
DGC	SRSF2	1	14.3	17	q24.2|q25.3	138110 Glucose-6-phosphate dehydrogenase-like 610064 Opioid dependence susceptibility to 1 600720 Nitric oxide synthase 2 pseudogene 1 170200 Peptidase E 602197 Cerebellar degeneration-related autoantigen-3 603411 Effector cell protease receptor 1	SRSF2|0.226287852|33.74%
DGC	SSTR2	1	14.3	17	q24.2|q25.3	138110 Glucose-6-phosphate dehydrogenase-like 610064 Opioid dependence susceptibility to 1 600720 Nitric oxide synthase 2 pseudogene 1 170200 Peptidase E 602197 Cerebellar degeneration-related autoantigen-3 603411 Effector cell protease receptor 1	SSTR2|0.445075287|18.43%
DGC	ST3GAL2	1	14.3	16	q22.1|q22.2	118870 Nonhistone chromosomal protein-1 133290 Esterase-B3 138060 Glucocorticoid receptor-like 1 147573 Interferon production regulator 247980 Lipase B lysosomal acid	ST3GAL2|0.384726038|21.74%
DGC	ST6GALNAC1	1	14.3	17	q24.2|q25.3	138110 Glucose-6-phosphate dehydrogenase-like 610064 Opioid dependence susceptibility to 1 600720 Nitric oxide synthase 2 pseudogene 1 170200 Peptidase E 602197 Cerebellar degeneration-related autoantigen-3 603411 Effector cell protease receptor 1	ST6GALNAC1|0.002626997|89.41%
DGC	ST6GALNAC2	1	14.3	17	q24.2|q25.3	138110 Glucose-6-phosphate dehydrogenase-like 610064 Opioid dependence susceptibility to 1 600720 Nitric oxide synthase 2 pseudogene 1 170200 Peptidase E 602197 Cerebellar degeneration-related autoantigen-3 603411 Effector cell protease receptor 1	ST6GALNAC2|0.012582279|78.83%
DGC	ST7	1	14.3	7	q31.2|q31.31	118880 Nonhistone chromosomal protein-2 608391 Autoimmune disease susceptibility to 2 145290 Hyperreflexia 148750 Kinase-like protein	ST7|0.707617012|8.29%
DGC	ST7-AS2	1	14.3	7	q31.2|q31.31	118880 Nonhistone chromosomal protein-2 608391 Autoimmune disease susceptibility to 2 145290 Hyperreflexia 148750 Kinase-like protein	NA
DGC	ST7-OT3	1	14.3	7	q31.2|q31.31	118880 Nonhistone chromosomal protein-2 608391 Autoimmune disease susceptibility to 2 145290 Hyperreflexia 148750 Kinase-like protein	NA
DGC	STAB1	1	14.3	3	p21.31|p21.1	601994 Transfer RNA arginine	STAB1|0.052083184|62.04%
DGC	STAC2	1	14.3	17	q12|q21.2	138110 Glucose-6-phosphate dehydrogenase-like 610064 Opioid dependence susceptibility to 1 600720 Nitric oxide synthase 2 pseudogene 1 609467 Chemokine CC motif ligane 3 pseudogene 1	STAC2|0.160379275|41.48%
DGC	STARD10	1	14.3	11	q13.4	606049 Acromegaloid features overgrowth cleft palate and hernia 135610 Fibronectin-like-2 194633 Zinc finger protein-126	STARD10|0.18386356|38.53%
DGC	STARD3	1	14.3	17	q12|q21.2	138110 Glucose-6-phosphate dehydrogenase-like 610064 Opioid dependence susceptibility to 1 600720 Nitric oxide synthase 2 pseudogene 1 609467 Chemokine CC motif ligane 3 pseudogene 1	STARD3|0.113970357|48.5%
DGC	STARD7	1	14.3	2	q11.1|q11.2	601136 Transsuppressor of expression 2	STARD7|0.227563767|33.59%
DGC	STARD7-AS1	1	14.3	2	q11.1|q11.2	601136 Transsuppressor of expression 2	NA
DGC	STAT3	1	14.3	17	q12|q21.2	138110 Glucose-6-phosphate dehydrogenase-like 610064 Opioid dependence susceptibility to 1 600720 Nitric oxide synthase 2 pseudogene 1 609467 Chemokine CC motif ligane 3 pseudogene 1	STAT3|0.999568472|0.31%
DGC	STAT5A	1	14.3	17	q12|q21.2	138110 Glucose-6-phosphate dehydrogenase-like 610064 Opioid dependence susceptibility to 1 600720 Nitric oxide synthase 2 pseudogene 1 609467 Chemokine CC motif ligane 3 pseudogene 1	STAT5A|0.666972346|9.48%
DGC	STAT5B	1	14.3	17	q12|q21.2	138110 Glucose-6-phosphate dehydrogenase-like 610064 Opioid dependence susceptibility to 1 600720 Nitric oxide synthase 2 pseudogene 1 609467 Chemokine CC motif ligane 3 pseudogene 1	STAT5B|0.791650824|6.07%
DGC	STIMATE	1	14.3	3	p21.31|p21.1	601994 Transfer RNA arginine	NA
DGC	STIMATE-MUSTN1	1	14.3	3	p21.31|p21.1	601994 Transfer RNA arginine	NA
DGC	STK3	1	14.3	8	q22.1|q22.3	147860 Interferon beta-3 fibroblast 608392 Autoimmune disease susceptibility to 3	STK3|0.84491326|4.75%
DGC	STX19	1	14.3	3	q11.1|q11.2	614012 Endogenous retrovirus group K member 5	STX19|0.075276547|56.24%
DGC	STX1B	1	14.3	16	p11.2|p11.1	118870 Nonhistone chromosomal protein-1 133290 Esterase-B3 138060 Glucocorticoid receptor-like 1 147573 Interferon production regulator 247980 Lipase B lysosomal acid 615835 Chromosome 16p11 inversion	STX1B|0.283101133|28.88%
DGC	STX4	1	14.3	16	p11.2|p11.1	118870 Nonhistone chromosomal protein-1 133290 Esterase-B3 138060 Glucocorticoid receptor-like 1 147573 Interferon production regulator 247980 Lipase B lysosomal acid 615835 Chromosome 16p11 inversion	STX4|0.339013967|24.9%
DGC	SUCO	1	14.3	1	q24.2|q25.1	108420 Spermatogenic failure 2 151628 LINE retrotransposable element-2	SUCO|0.26695074|30.1%
DGC	SULT1A3	1	14.3	16	p11.2|p11.1	118870 Nonhistone chromosomal protein-1 133290 Esterase-B3 138060 Glucocorticoid receptor-like 1 147573 Interferon production regulator 247980 Lipase B lysosomal acid 615835 Chromosome 16p11 inversion	SULT1A3|0.009598007|81.17%
DGC	SULT1A4	1	14.3	16	p11.2|p11.1	118870 Nonhistone chromosomal protein-1 133290 Esterase-B3 138060 Glucocorticoid receptor-like 1 147573 Interferon production regulator 247980 Lipase B lysosomal acid 615835 Chromosome 16p11 inversion	SULT1A4|0.007193191|83.3%
DGC	SUMO2	1	14.3	17	q24.2|q25.3	138110 Glucose-6-phosphate dehydrogenase-like 610064 Opioid dependence susceptibility to 1 600720 Nitric oxide synthase 2 pseudogene 1 170200 Peptidase E 602197 Cerebellar degeneration-related autoantigen-3 603411 Effector cell protease receptor 1	SUMO2|0.986626427|1.2%
DGC	SUN5	1	14.3	20	q11.1|q11.22	151310 Leucine transport high	SUN5|0.007068287|83.42%
DGC	SUPT7L	1	14.3	2	p24.1|p23.2	601136 Transsuppressor of expression 2 619667 Solute carrier family 35 member F6 619682 All-trans retinoic acid-induced differentiation factor	SUPT7L|0.227564067|33.58%
DGC	SYBU	1	14.3	8	q23.1|q23.3	147860 Interferon beta-3 fibroblast 608392 Autoimmune disease susceptibility to 3	SYBU|0.139910581|44.41%
DGC	SYNCRIP	1	14.3	6	q12|q21	109180 Baboon M7 virus replication 137010 F9 embryonic antigen 153435 Lymphokine-activated killer cell ligand 158050 Monkey RBC receptor 187330 Temperature sensitivity complementation cell cycle specific ts546 cells	SYNCRIP|0.940029398|2.48%
DGC	SYNGR2	1	14.3	17	q24.2|q25.3	138110 Glucose-6-phosphate dehydrogenase-like 610064 Opioid dependence susceptibility to 1 600720 Nitric oxide synthase 2 pseudogene 1 170200 Peptidase E 602197 Cerebellar degeneration-related autoantigen-3 603411 Effector cell protease receptor 1	SYNGR2|0.038951267|66.11%
DGC	SYNRG	1	14.3	17	q12|q21.2	138110 Glucose-6-phosphate dehydrogenase-like 610064 Opioid dependence susceptibility to 1 600720 Nitric oxide synthase 2 pseudogene 1 609467 Chemokine CC motif ligane 3 pseudogene 1	SYNRG|0.309565847|26.86%
DGC	SYT15	1	14.3	10	q11.21|q11.22		SYT15|0.013118244|78.44%
DGC	TADA2A	1	14.3	17	q12|q21.2	138110 Glucose-6-phosphate dehydrogenase-like 610064 Opioid dependence susceptibility to 1 600720 Nitric oxide synthase 2 pseudogene 1 609467 Chemokine CC motif ligane 3 pseudogene 1	TADA2A|0.807713121|5.61%
DGC	TAOK2	1	14.3	16	p11.2|p11.1	118870 Nonhistone chromosomal protein-1 133290 Esterase-B3 138060 Glucocorticoid receptor-like 1 147573 Interferon production regulator 247980 Lipase B lysosomal acid 615835 Chromosome 16p11 inversion	TAOK2|0.296327244|27.93%
DGC	TAT	1	14.3	16	q22.1|q22.2	118870 Nonhistone chromosomal protein-1 133290 Esterase-B3 138060 Glucocorticoid receptor-like 1 147573 Interferon production regulator 247980 Lipase B lysosomal acid	TAT|0.948524499|2.29%
DGC	TAT-AS1	1	14.3	16	q22.1|q22.2	118870 Nonhistone chromosomal protein-1 133290 Esterase-B3 138060 Glucocorticoid receptor-like 1 147573 Interferon production regulator 247980 Lipase B lysosomal acid	NA
DGC	TBC1D10A	1	14.3	22	q12.1|q12.3	151626 Line-1.2 retrotransposable element 619741 Zinc finger matrin-type 5	TBC1D10A|0.11748008|47.85%
DGC	TBC1D10B	1	14.3	16	p11.2|p11.1	118870 Nonhistone chromosomal protein-1 133290 Esterase-B3 138060 Glucocorticoid receptor-like 1 147573 Interferon production regulator 247980 Lipase B lysosomal acid 615835 Chromosome 16p11 inversion	TBC1D10B|0.151895052|42.7%
DGC	TBC1D3	1	14.3	17	q12|q21.2	138110 Glucose-6-phosphate dehydrogenase-like 610064 Opioid dependence susceptibility to 1 600720 Nitric oxide synthase 2 pseudogene 1 609467 Chemokine CC motif ligane 3 pseudogene 1	TBC1D3|0.001314846|93.78%
DGC	TBC1D3C	1	14.3	17	q12|q21.2	138110 Glucose-6-phosphate dehydrogenase-like 610064 Opioid dependence susceptibility to 1 600720 Nitric oxide synthase 2 pseudogene 1 609467 Chemokine CC motif ligane 3 pseudogene 1	TBC1D3C|0.001313765|93.79%
DGC	TBC1D3D	1	14.3	17	q12|q21.2	138110 Glucose-6-phosphate dehydrogenase-like 610064 Opioid dependence susceptibility to 1 600720 Nitric oxide synthase 2 pseudogene 1 609467 Chemokine CC motif ligane 3 pseudogene 1	NA
DGC	TBC1D3E	1	14.3	17	q12|q21.2	138110 Glucose-6-phosphate dehydrogenase-like 610064 Opioid dependence susceptibility to 1 600720 Nitric oxide synthase 2 pseudogene 1 609467 Chemokine CC motif ligane 3 pseudogene 1	NA
DGC	TBC1D3F	1	14.3	17	q12|q21.2	138110 Glucose-6-phosphate dehydrogenase-like 610064 Opioid dependence susceptibility to 1 600720 Nitric oxide synthase 2 pseudogene 1 609467 Chemokine CC motif ligane 3 pseudogene 1	TBC1D3F|0.001324582|93.73%
DGC	TBC1D3G	1	14.3	17	q12|q21.2	138110 Glucose-6-phosphate dehydrogenase-like 610064 Opioid dependence susceptibility to 1 600720 Nitric oxide synthase 2 pseudogene 1 609467 Chemokine CC motif ligane 3 pseudogene 1	TBC1D3G|0.001322308|93.75%
DGC	TBC1D3H	1	14.3	17	q12|q21.2	138110 Glucose-6-phosphate dehydrogenase-like 610064 Opioid dependence susceptibility to 1 600720 Nitric oxide synthase 2 pseudogene 1 609467 Chemokine CC motif ligane 3 pseudogene 1	TBC1D3H|0.001438095|93.12%
DGC	TBC1D3I	1	14.3	17	q12|q21.2	138110 Glucose-6-phosphate dehydrogenase-like 610064 Opioid dependence susceptibility to 1 600720 Nitric oxide synthase 2 pseudogene 1 609467 Chemokine CC motif ligane 3 pseudogene 1	NA
DGC	TBC1D3K	1	14.3	17	q12|q21.2	138110 Glucose-6-phosphate dehydrogenase-like 610064 Opioid dependence susceptibility to 1 600720 Nitric oxide synthase 2 pseudogene 1 609467 Chemokine CC motif ligane 3 pseudogene 1	NA
DGC	TBC1D3L	1	14.3	17	q12|q21.2	138110 Glucose-6-phosphate dehydrogenase-like 610064 Opioid dependence susceptibility to 1 600720 Nitric oxide synthase 2 pseudogene 1 609467 Chemokine CC motif ligane 3 pseudogene 1	NA
DGC	TBX18	1	14.3	6	q12|q21	109180 Baboon M7 virus replication 137010 F9 embryonic antigen 153435 Lymphokine-activated killer cell ligand 158050 Monkey RBC receptor 187330 Temperature sensitivity complementation cell cycle specific ts546 cells	TBX18|0.870389961|4.19%
DGC	TBX18-AS1	1	14.3	6	q12|q21	109180 Baboon M7 virus replication 137010 F9 embryonic antigen 153435 Lymphokine-activated killer cell ligand 158050 Monkey RBC receptor 187330 Temperature sensitivity complementation cell cycle specific ts546 cells	NA
DGC	TBX6	1	14.3	16	p11.2|p11.1	118870 Nonhistone chromosomal protein-1 133290 Esterase-B3 138060 Glucocorticoid receptor-like 1 147573 Interferon production regulator 247980 Lipase B lysosomal acid 615835 Chromosome 16p11 inversion	TBX6|0.452117845|18.09%
DGC	TCAP	1	14.3	17	q12|q21.2	138110 Glucose-6-phosphate dehydrogenase-like 610064 Opioid dependence susceptibility to 1 600720 Nitric oxide synthase 2 pseudogene 1 609467 Chemokine CC motif ligane 3 pseudogene 1	TCAP|0.201984637|36.53%
DGC	TCF23	1	14.3	2	p24.1|p23.2	601136 Transsuppressor of expression 2 619667 Solute carrier family 35 member F6 619682 All-trans retinoic acid-induced differentiation factor	TCF23|0.027524757|70.65%
DGC	TCF24	1	14.3	8	q13.1|q13.2	147860 Interferon beta-3 fibroblast 608392 Autoimmune disease susceptibility to 3	TCF24|0.058317395|60.34%
DGC	TCN2	1	14.3	22	q12.1|q12.3	151626 Line-1.2 retrotransposable element 619741 Zinc finger matrin-type 5	TCN2|0.038200441|66.38%
DGC	TEKT4	1	14.3	2	q11.1|q11.2	601136 Transsuppressor of expression 2	TEKT4|0.003341309|88.03%
DGC	TEN1	1	14.3	17	q24.2|q25.3	138110 Glucose-6-phosphate dehydrogenase-like 610064 Opioid dependence susceptibility to 1 600720 Nitric oxide synthase 2 pseudogene 1 170200 Peptidase E 602197 Cerebellar degeneration-related autoantigen-3 603411 Effector cell protease receptor 1	TEN1|0.010836134|80.24%
DGC	TEN1-CDK3	1	14.3	17	q24.2|q25.3	138110 Glucose-6-phosphate dehydrogenase-like 610064 Opioid dependence susceptibility to 1 600720 Nitric oxide synthase 2 pseudogene 1 170200 Peptidase E 602197 Cerebellar degeneration-related autoantigen-3 603411 Effector cell protease receptor 1	NA
DGC	TENT5A	1	14.3	6	q12|q21	109180 Baboon M7 virus replication 137010 F9 embryonic antigen 153435 Lymphokine-activated killer cell ligand 158050 Monkey RBC receptor 187330 Temperature sensitivity complementation cell cycle specific ts546 cells	NA
DGC	TERF2	1	14.3	16	q22.1|q22.2	118870 Nonhistone chromosomal protein-1 133290 Esterase-B3 138060 Glucocorticoid receptor-like 1 147573 Interferon production regulator 247980 Lipase B lysosomal acid	TERF2|0.635354794|10.6%
DGC	TERT	1	14.3	5	p15.33|p15.32		TERT|0.441954309|18.57%
DGC	TEX264	1	14.3	3	p21.31|p21.1	601994 Transfer RNA arginine	TEX264|0.104438993|50.34%
DGC	TEX43	1	14.3	5	q23.2|q31.1		TEX43|0.015932976|76.51%
DGC	TEX49	1	14.3	12	q13.11|q13.12	191120 Tubulin alpha-like-1	NA
DGC	TEX50	1	14.3	1	q24.2|q25.1	108420 Spermatogenic failure 2 151628 LINE retrotransposable element-2	NA
DGC	TH2LCRR	1	14.3	5	q23.2|q31.1		NA
DGC	THEM6	1	14.3	8	q24.3	147860 Interferon beta-3 fibroblast 608392 Autoimmune disease susceptibility to 3 167959 Human papillomavirus type 18 integration site-1	THEM6|0.014885935|77.21%
DGC	THOC5	1	14.3	22	q12.1|q12.3	151626 Line-1.2 retrotransposable element 619741 Zinc finger matrin-type 5	THOC5|0.438186947|18.76%
DGC	THRA	1	14.3	17	q12|q21.2	138110 Glucose-6-phosphate dehydrogenase-like 610064 Opioid dependence susceptibility to 1 600720 Nitric oxide synthase 2 pseudogene 1 609467 Chemokine CC motif ligane 3 pseudogene 1	THRA|0.911072553|3.21%
DGC	TIGD5	1	14.3	8	q24.3	147860 Interferon beta-3 fibroblast 608392 Autoimmune disease susceptibility to 3 167959 Human papillomavirus type 18 integration site-1	TIGD5|0.025170906|71.72%
DGC	TIMM23	1	14.3	10	q11.21|q11.22		TIMM23|0.309726083|26.85%
DGC	TIMP2	1	14.3	17	q24.2|q25.3	138110 Glucose-6-phosphate dehydrogenase-like 610064 Opioid dependence susceptibility to 1 600720 Nitric oxide synthase 2 pseudogene 1 170200 Peptidase E 602197 Cerebellar degeneration-related autoantigen-3 603411 Effector cell protease receptor 1	TIMP2|0.721313704|7.95%
DGC	TK1	1	14.3	17	q24.2|q25.3	138110 Glucose-6-phosphate dehydrogenase-like 610064 Opioid dependence susceptibility to 1 600720 Nitric oxide synthase 2 pseudogene 1 170200 Peptidase E 602197 Cerebellar degeneration-related autoantigen-3 603411 Effector cell protease receptor 1	TK1|0.422950682|19.44%
DGC	TKT	1	14.3	3	p21.31|p21.1	601994 Transfer RNA arginine	TKT|0.186540384|38.21%
DGC	TLCD3B	1	14.3	16	p11.2|p11.1	118870 Nonhistone chromosomal protein-1 133290 Esterase-B3 138060 Glucocorticoid receptor-like 1 147573 Interferon production regulator 247980 Lipase B lysosomal acid 615835 Chromosome 16p11 inversion	NA
DGC	TLE7	1	14.3	16	q22.1|q22.2	118870 Nonhistone chromosomal protein-1 133290 Esterase-B3 138060 Glucocorticoid receptor-like 1 147573 Interferon production regulator 247980 Lipase B lysosomal acid	NA
DGC	TLR9	1	14.3	3	p21.31|p21.1	601994 Transfer RNA arginine	TLR9|0.135829192|45%
DGC	TM9SF4	1	14.3	20	q11.1|q11.22	151310 Leucine transport high	TM9SF4|0.331725265|25.37%
DGC	TMBIM6	1	14.3	12	q13.11|q13.12	191120 Tubulin alpha-like-1	TMBIM6|0.530534748|14.57%
DGC	TMC6	1	14.3	17	q24.2|q25.3	138110 Glucose-6-phosphate dehydrogenase-like 610064 Opioid dependence susceptibility to 1 600720 Nitric oxide synthase 2 pseudogene 1 170200 Peptidase E 602197 Cerebellar degeneration-related autoantigen-3 603411 Effector cell protease receptor 1	TMC6|0.012286436|79.04%
DGC	TMC8	1	14.3	17	q24.2|q25.3	138110 Glucose-6-phosphate dehydrogenase-like 610064 Opioid dependence susceptibility to 1 600720 Nitric oxide synthase 2 pseudogene 1 170200 Peptidase E 602197 Cerebellar degeneration-related autoantigen-3 603411 Effector cell protease receptor 1	TMC8|0.009470134|81.31%
DGC	TMCC3	1	14.3	12	q21.33|q23.2	191120 Tubulin alpha-like-1 169900 Peptidase B 619749 Vezatin adherens junctions transmembrane protein 619729 Actin-related protein 6 614985 HELLP syndrome-associated long noncoding RNA	TMCC3|0.135264104|45.07%
DGC	TMED10P1	1	14.3	8	q24.3	147860 Interferon beta-3 fibroblast 608392 Autoimmune disease susceptibility to 3 167959 Human papillomavirus type 18 integration site-1	NA
DGC	TMED6	1	14.3	16	q22.1|q22.2	118870 Nonhistone chromosomal protein-1 133290 Esterase-B3 138060 Glucocorticoid receptor-like 1 147573 Interferon production regulator 247980 Lipase B lysosomal acid	TMED6|0.146974092|43.46%
DGC	TMEFF2	1	14.3	2	q32.3	601136 Transsuppressor of expression 2	TMEFF2|0.80996566|5.56%
DGC	TMEM104	1	14.3	17	q24.2|q25.3	138110 Glucose-6-phosphate dehydrogenase-like 610064 Opioid dependence susceptibility to 1 600720 Nitric oxide synthase 2 pseudogene 1 170200 Peptidase E 602197 Cerebellar degeneration-related autoantigen-3 603411 Effector cell protease receptor 1	TMEM104|0.097207269|51.69%
DGC	TMEM106C	1	14.3	12	q13.11|q13.12	191120 Tubulin alpha-like-1	TMEM106C|0.051178787|62.28%
DGC	TMEM115	1	14.3	3	p21.31|p21.1	601994 Transfer RNA arginine	TMEM115|0.373698049|22.48%
DGC	TMEM117	1	14.3	12	q12|q13.11	191120 Tubulin alpha-like-1	TMEM117|0.575491266|12.8%
DGC	TMEM127	1	14.3	2	q11.1|q11.2	601136 Transsuppressor of expression 2	TMEM127|0.418319083|19.66%
DGC	TMEM131	1	14.3	2	q11.1|q11.2	601136 Transsuppressor of expression 2	TMEM131|0.332027136|25.32%
DGC	TMEM214	1	14.3	2	p24.1|p23.2	601136 Transsuppressor of expression 2 619667 Solute carrier family 35 member F6 619682 All-trans retinoic acid-induced differentiation factor	TMEM214|0.13063279|45.79%
DGC	TMEM219	1	14.3	16	p11.2|p11.1	118870 Nonhistone chromosomal protein-1 133290 Esterase-B3 138060 Glucocorticoid receptor-like 1 147573 Interferon production regulator 247980 Lipase B lysosomal acid 615835 Chromosome 16p11 inversion	TMEM219|0.139627549|44.47%
DGC	TMEM235	1	14.3	17	q24.2|q25.3	138110 Glucose-6-phosphate dehydrogenase-like 610064 Opioid dependence susceptibility to 1 600720 Nitric oxide synthase 2 pseudogene 1 170200 Peptidase E 602197 Cerebellar degeneration-related autoantigen-3 603411 Effector cell protease receptor 1	TMEM235|0.005730856|84.93%
DGC	TMEM249	1	14.3	8	q24.3	147860 Interferon beta-3 fibroblast 608392 Autoimmune disease susceptibility to 3 167959 Human papillomavirus type 18 integration site-1	TMEM249|0.008314369|82.32%
DGC	TMEM265	1	14.3	16	p11.2|p11.1	118870 Nonhistone chromosomal protein-1 133290 Esterase-B3 138060 Glucocorticoid receptor-like 1 147573 Interferon production regulator 247980 Lipase B lysosomal acid 615835 Chromosome 16p11 inversion	NA
DGC	TMEM30A	1	14.3	6	q12|q21	109180 Baboon M7 virus replication 137010 F9 embryonic antigen 153435 Lymphokine-activated killer cell ligand 158050 Monkey RBC receptor 187330 Temperature sensitivity complementation cell cycle specific ts546 cells	TMEM30A|0.417967503|19.69%
DGC	TMEM30A-DT	1	14.3	6	q12|q21	109180 Baboon M7 virus replication 137010 F9 embryonic antigen 153435 Lymphokine-activated killer cell ligand 158050 Monkey RBC receptor 187330 Temperature sensitivity complementation cell cycle specific ts546 cells	NA
DGC	TMEM64	1	14.3	8	q21.3	147860 Interferon beta-3 fibroblast 608392 Autoimmune disease susceptibility to 3	TMEM64|0.188299158|38.02%
DGC	TMEM72	1	14.3	10	q11.21|q11.22		TMEM72|0.025613933|71.48%
DGC	TMEM72-AS1	1	14.3	10	q11.21|q11.22		NA
DGC	TMEM75	1	14.3	8	q24.13|q24.21	147860 Interferon beta-3 fibroblast 608392 Autoimmune disease susceptibility to 3	TMEM75|0.0007755|96.83%
DGC	TMEM94	1	14.3	17	q24.2|q25.3	138110 Glucose-6-phosphate dehydrogenase-like 610064 Opioid dependence susceptibility to 1 600720 Nitric oxide synthase 2 pseudogene 1 170200 Peptidase E 602197 Cerebellar degeneration-related autoantigen-3 603411 Effector cell protease receptor 1	NA
DGC	TMEM99	1	14.3	17	q12|q21.2	138110 Glucose-6-phosphate dehydrogenase-like 610064 Opioid dependence susceptibility to 1 600720 Nitric oxide synthase 2 pseudogene 1 609467 Chemokine CC motif ligane 3 pseudogene 1	TMEM99|0.001180048|94.57%
DGC	TMPO	1	14.3	12	q21.33|q23.2	191120 Tubulin alpha-like-1 169900 Peptidase B 619749 Vezatin adherens junctions transmembrane protein 619729 Actin-related protein 6 614985 HELLP syndrome-associated long noncoding RNA	TMPO|0.660221751|9.68%
DGC	TMPO-AS1	1	14.3	12	q21.33|q23.2	191120 Tubulin alpha-like-1 169900 Peptidase B 619749 Vezatin adherens junctions transmembrane protein 619729 Actin-related protein 6 614985 HELLP syndrome-associated long noncoding RNA	NA
DGC	TMPRSS12	1	14.3	12	q13.11|q13.12	191120 Tubulin alpha-like-1	TMPRSS12|0.00505631|85.73%
DGC	TNFSF18	1	14.3	1	q24.2|q25.1	108420 Spermatogenic failure 2 151628 LINE retrotransposable element-2	TNFSF18|0.003673721|87.49%
DGC	TNFSF4	1	14.3	1	q24.2|q25.1	108420 Spermatogenic failure 2 151628 LINE retrotransposable element-2	TNFSF4|0.011288118|79.8%
DGC	TNN	1	14.3	1	q24.2|q25.1	108420 Spermatogenic failure 2 151628 LINE retrotransposable element-2	TNN|0.313138845|26.59%
DGC	TNNC1	1	14.3	3	p21.31|p21.1	601994 Transfer RNA arginine	TNNC1|0.362544656|23.24%
DGC	TNRC6C	1	14.3	17	q24.2|q25.3	138110 Glucose-6-phosphate dehydrogenase-like 610064 Opioid dependence susceptibility to 1 600720 Nitric oxide synthase 2 pseudogene 1 170200 Peptidase E 602197 Cerebellar degeneration-related autoantigen-3 603411 Effector cell protease receptor 1	TNRC6C|0.204166572|36.21%
DGC	TNS4	1	14.3	17	q12|q21.2	138110 Glucose-6-phosphate dehydrogenase-like 610064 Opioid dependence susceptibility to 1 600720 Nitric oxide synthase 2 pseudogene 1 609467 Chemokine CC motif ligane 3 pseudogene 1	TNS4|0.101266983|50.92%
DGC	TONSL	1	14.3	8	q24.3	147860 Interferon beta-3 fibroblast 608392 Autoimmune disease susceptibility to 3 167959 Human papillomavirus type 18 integration site-1	TONSL|0.023928051|72.24%
DGC	TONSL-AS1	1	14.3	8	q24.3	147860 Interferon beta-3 fibroblast 608392 Autoimmune disease susceptibility to 3 167959 Human papillomavirus type 18 integration site-1	NA
DGC	TOP1MT	1	14.3	8	q24.3	147860 Interferon beta-3 fibroblast 608392 Autoimmune disease susceptibility to 3 167959 Human papillomavirus type 18 integration site-1	TOP1MT|0.006768719|83.74%
DGC	TOP1P1	1	14.3	1	q24.2|q25.1	108420 Spermatogenic failure 2 151628 LINE retrotransposable element-2	NA
DGC	TOP2A	1	14.3	17	q12|q21.2	138110 Glucose-6-phosphate dehydrogenase-like 610064 Opioid dependence susceptibility to 1 600720 Nitric oxide synthase 2 pseudogene 1 609467 Chemokine CC motif ligane 3 pseudogene 1	TOP2A|0.892733003|3.6%
DGC	TP53I3	1	14.3	2	p24.1|p23.2	601136 Transsuppressor of expression 2 619667 Solute carrier family 35 member F6 619682 All-trans retinoic acid-induced differentiation factor	TP53I3|0.02806752|70.39%
DGC	TP53INP2	1	14.3	20	q11.21|q11.23	151310 Leucine transport high 601308 Myeloid leukemia-related locus	TP53INP2|0.10586124|50.03%
DGC	TPBG	1	14.3	6	q12|q21	109180 Baboon M7 virus replication 137010 F9 embryonic antigen 153435 Lymphokine-activated killer cell ligand 158050 Monkey RBC receptor 187330 Temperature sensitivity complementation cell cycle specific ts546 cells	TPBG|0.069320387|57.65%
DGC	TPI1P3	1	14.3	6	q21|q22.31	109180 Baboon M7 virus replication 137010 F9 embryonic antigen 153435 Lymphokine-activated killer cell ligand 158050 Monkey RBC receptor 187330 Temperature sensitivity complementation cell cycle specific ts546 cells	NA
DGC	TPPP	1	14.3	5	p15.33|p15.32		TPPP|0.091883167|52.84%
DGC	TPX2	1	14.3	20	q11.1|q11.22	151310 Leucine transport high	TPX2|0.481532939|16.69%
DGC	TRABD2B	1	14.3	1	p33|p32.3	154280 Suppression of anchorage independence-1 108420 Spermatogenic failure 2 616392 SKINT1-like pseudogene 618954 Cytochrome P450 family 4 subfamily Z member 2 pseudogene	TRABD2B|0.345220986|24.48%
DGC	TRAPPC3L	1	14.3	6	q21|q22.31	109180 Baboon M7 virus replication 137010 F9 embryonic antigen 153435 Lymphokine-activated killer cell ligand 158050 Monkey RBC receptor 187330 Temperature sensitivity complementation cell cycle specific ts546 cells	TRAPPC3L|0.261767028|30.59%
DGC	TRIM43	1	14.3	2	q11.1|q11.2	601136 Transsuppressor of expression 2	TRIM43|0.000810802|96.6%
DGC	TRIM43B	1	14.3	2	q11.1|q11.2	601136 Transsuppressor of expression 2	NA
DGC	TRIM47	1	14.3	17	q24.2|q25.3	138110 Glucose-6-phosphate dehydrogenase-like 610064 Opioid dependence susceptibility to 1 600720 Nitric oxide synthase 2 pseudogene 1 170200 Peptidase E 602197 Cerebellar degeneration-related autoantigen-3 603411 Effector cell protease receptor 1	TRIM47|0.064343195|58.8%
DGC	TRIM54	1	14.3	2	p24.1|p23.2	601136 Transsuppressor of expression 2 619667 Solute carrier family 35 member F6 619682 All-trans retinoic acid-induced differentiation factor	TRIM54|0.193256696|37.5%
DGC	TRIM55	1	14.3	8	q13.1|q13.2	147860 Interferon beta-3 fibroblast 608392 Autoimmune disease susceptibility to 3	TRIM55|0.257566212|30.96%
DGC	TRIM65	1	14.3	17	q24.2|q25.3	138110 Glucose-6-phosphate dehydrogenase-like 610064 Opioid dependence susceptibility to 1 600720 Nitric oxide synthase 2 pseudogene 1 170200 Peptidase E 602197 Cerebellar degeneration-related autoantigen-3 603411 Effector cell protease receptor 1	TRIM65|0.006400344|84.17%
DGC	TRIM72	1	14.3	16	p11.2|p11.1	118870 Nonhistone chromosomal protein-1 133290 Esterase-B3 138060 Glucocorticoid receptor-like 1 147573 Interferon production regulator 247980 Lipase B lysosomal acid 615835 Chromosome 16p11 inversion	TRIM72|0.079025644|55.39%
DGC	TRIP13	1	14.3	5	p15.33|p15.32		TRIP13|0.201586856|36.58%
DGC	TROAP	1	14.3	12	q13.11|q13.12	191120 Tubulin alpha-like-1	TROAP|0.037564588|66.6%
DGC	TRPC4AP	1	14.3	20	q11.21|q11.23	151310 Leucine transport high 601308 Myeloid leukemia-related locus	TRPC4AP|0.290507847|28.34%
DGC	TSEN54	1	14.3	17	q24.2|q25.3	138110 Glucose-6-phosphate dehydrogenase-like 610064 Opioid dependence susceptibility to 1 600720 Nitric oxide synthase 2 pseudogene 1 170200 Peptidase E 602197 Cerebellar degeneration-related autoantigen-3 603411 Effector cell protease receptor 1	TSEN54|0.050099364|62.63%
DGC	TSG1	1	14.3	6	q12|q21	109180 Baboon M7 virus replication 137010 F9 embryonic antigen 153435 Lymphokine-activated killer cell ligand 158050 Monkey RBC receptor 187330 Temperature sensitivity complementation cell cycle specific ts546 cells	NA
DGC	TSNARE1	1	14.3	8	q24.3	147860 Interferon beta-3 fibroblast 608392 Autoimmune disease susceptibility to 3 167959 Human papillomavirus type 18 integration site-1	TSNARE1|0.007832478|82.73%
DGC	TSPAN12	1	14.3	7	q31.2|q31.31	118880 Nonhistone chromosomal protein-2 608391 Autoimmune disease susceptibility to 2 145290 Hyperreflexia 148750 Kinase-like protein	TSPAN12|0.48256502|16.62%
DGC	TSPY26P	1	14.3	20	q11.1|q11.22	151310 Leucine transport high	NA
DGC	TSPYL1	1	14.3	6	q21|q22.31	109180 Baboon M7 virus replication 137010 F9 embryonic antigen 153435 Lymphokine-activated killer cell ligand 158050 Monkey RBC receptor 187330 Temperature sensitivity complementation cell cycle specific ts546 cells	TSPYL1|0.00455159|86.36%
DGC	TSPYL4	1	14.3	6	q21|q22.31	109180 Baboon M7 virus replication 137010 F9 embryonic antigen 153435 Lymphokine-activated killer cell ligand 158050 Monkey RBC receptor 187330 Temperature sensitivity complementation cell cycle specific ts546 cells	TSPYL4|0.008361623|82.28%
DGC	TSPYL5	1	14.3	8	q22.1|q22.3	147860 Interferon beta-3 fibroblast 608392 Autoimmune disease susceptibility to 3	TSPYL5|0.00952227|81.23%
DGC	TSPYL6	1	14.3	2	p16.2|p16.1	601136 Transsuppressor of expression 2	TSPYL6|0.001250679|94.15%
DGC	TSTD3	1	14.3	6	q12|q21	109180 Baboon M7 virus replication 137010 F9 embryonic antigen 153435 Lymphokine-activated killer cell ligand 158050 Monkey RBC receptor 187330 Temperature sensitivity complementation cell cycle specific ts546 cells	NA
DGC	TTC25	1	14.3	17	q12|q21.2	138110 Glucose-6-phosphate dehydrogenase-like 610064 Opioid dependence susceptibility to 1 600720 Nitric oxide synthase 2 pseudogene 1 609467 Chemokine CC motif ligane 3 pseudogene 1	NA
DGC	TTK	1	14.3	6	q12|q21	109180 Baboon M7 virus replication 137010 F9 embryonic antigen 153435 Lymphokine-activated killer cell ligand 158050 Monkey RBC receptor 187330 Temperature sensitivity complementation cell cycle specific ts546 cells	TTK|0.52194607|14.89%
DGC	TTLL9	1	14.3	20	q11.1|q11.22	151310 Leucine transport high	TTLL9|0.211515283|35.42%
DGC	TTYH2	1	14.3	17	q24.2|q25.3	138110 Glucose-6-phosphate dehydrogenase-like 610064 Opioid dependence susceptibility to 1 600720 Nitric oxide synthase 2 pseudogene 1 170200 Peptidase E 602197 Cerebellar degeneration-related autoantigen-3 603411 Effector cell protease receptor 1	TTYH2|0.052513333|61.9%
DGC	TUBA1A	1	14.3	12	q13.11|q13.12	191120 Tubulin alpha-like-1	TUBA1A|0.842204766|4.83%
DGC	TUBA1B	1	14.3	12	q13.11|q13.12	191120 Tubulin alpha-like-1	TUBA1B|0.504058234|15.63%
DGC	TUBA1C	1	14.3	12	q13.11|q13.12	191120 Tubulin alpha-like-1	TUBA1C|0.325242067|25.79%
DGC	TUG1	1	14.3	22	q12.1|q12.3	151626 Line-1.2 retrotransposable element 619741 Zinc finger matrin-type 5	NA
DGC	TUSC2	1	14.3	3	p21.31|p21.1	601994 Transfer RNA arginine	TUSC2|0.476435823|16.94%
DGC	TWF1	1	14.3	12	q12|q13.11	191120 Tubulin alpha-like-1	TWF1|0.428653831|19.2%
DGC	TWF2	1	14.3	3	p21.31|p21.1	601994 Transfer RNA arginine	TWF2|0.187794442|38.08%
DGC	TXNL4B	1	14.3	16	q22.1|q22.2	118870 Nonhistone chromosomal protein-1 133290 Esterase-B3 138060 Glucocorticoid receptor-like 1 147573 Interferon production regulator 247980 Lipase B lysosomal acid	TXNL4B|0.328166529|25.59%
DGC	UBALD2	1	14.3	17	q24.2|q25.3	138110 Glucose-6-phosphate dehydrogenase-like 610064 Opioid dependence susceptibility to 1 600720 Nitric oxide synthase 2 pseudogene 1 170200 Peptidase E 602197 Cerebellar degeneration-related autoantigen-3 603411 Effector cell protease receptor 1	UBALD2|0.102798794|50.64%
DGC	UBE2J1	1	14.3	6	q12|q21	109180 Baboon M7 virus replication 137010 F9 embryonic antigen 153435 Lymphokine-activated killer cell ligand 158050 Monkey RBC receptor 187330 Temperature sensitivity complementation cell cycle specific ts546 cells	UBE2J1|0.277938704|29.27%
DGC	UBE2N	1	14.3	12	q21.33|q23.2	191120 Tubulin alpha-like-1 169900 Peptidase B 619749 Vezatin adherens junctions transmembrane protein 619729 Actin-related protein 6 614985 HELLP syndrome-associated long noncoding RNA	UBE2N|0.97717607|1.56%
DGC	UBE2O	1	14.3	17	q24.2|q25.3	138110 Glucose-6-phosphate dehydrogenase-like 610064 Opioid dependence susceptibility to 1 600720 Nitric oxide synthase 2 pseudogene 1 170200 Peptidase E 602197 Cerebellar degeneration-related autoantigen-3 603411 Effector cell protease receptor 1	UBE2O|0.124930945|46.63%
DGC	UBE2V2	1	14.3	8	q11.1|q11.21	147860 Interferon beta-3 fibroblast 608392 Autoimmune disease susceptibility to 3	UBE2V2|0.570387097|12.96%
DGC	UBE3D	1	14.3	6	q12|q21	109180 Baboon M7 virus replication 137010 F9 embryonic antigen 153435 Lymphokine-activated killer cell ligand 158050 Monkey RBC receptor 187330 Temperature sensitivity complementation cell cycle specific ts546 cells	UBE3D|0.018891564|74.71%
DGC	UBXN2A	1	14.3	2	p24.1|p23.2	601136 Transsuppressor of expression 2 619667 Solute carrier family 35 member F6 619682 All-trans retinoic acid-induced differentiation factor	UBXN2A|0.058572435|60.24%
DGC	UCN	1	14.3	2	p24.1|p23.2	601136 Transsuppressor of expression 2 619667 Solute carrier family 35 member F6 619682 All-trans retinoic acid-induced differentiation factor	UCN|0.13239597|45.55%
DGC	UFL1	1	14.3	6	q12|q21	109180 Baboon M7 virus replication 137010 F9 embryonic antigen 153435 Lymphokine-activated killer cell ligand 158050 Monkey RBC receptor 187330 Temperature sensitivity complementation cell cycle specific ts546 cells	UFL1|0.345880686|24.43%
DGC	UHRF1BP1L	1	14.3	12	q21.33|q23.2	191120 Tubulin alpha-like-1 169900 Peptidase B 619749 Vezatin adherens junctions transmembrane protein 619729 Actin-related protein 6 614985 HELLP syndrome-associated long noncoding RNA	UHRF1BP1L|0.297863685|27.82%
DGC	UNC13D	1	14.3	17	q24.2|q25.3	138110 Glucose-6-phosphate dehydrogenase-like 610064 Opioid dependence susceptibility to 1 600720 Nitric oxide synthase 2 pseudogene 1 170200 Peptidase E 602197 Cerebellar degeneration-related autoantigen-3 603411 Effector cell protease receptor 1	UNC13D|0.046915794|63.63%
DGC	UNK	1	14.3	17	q24.2|q25.3	138110 Glucose-6-phosphate dehydrogenase-like 610064 Opioid dependence susceptibility to 1 600720 Nitric oxide synthase 2 pseudogene 1 170200 Peptidase E 602197 Cerebellar degeneration-related autoantigen-3 603411 Effector cell protease receptor 1	UNK|0.298493295|27.75%
DGC	UQCC1	1	14.3	20	q11.21|q11.23	151310 Leucine transport high 601308 Myeloid leukemia-related locus	UQCC1|0.29892729|27.71%
DGC	UQCR10	1	14.3	22	q12.1|q12.3	151626 Line-1.2 retrotransposable element 619741 Zinc finger matrin-type 5	UQCR10|0.151009217|42.83%
DGC	UQCRQ	1	14.3	5	q23.2|q31.1		UQCRQ|0.208765875|35.72%
DGC	USH1G	1	14.3	17	q24.2|q25.3	138110 Glucose-6-phosphate dehydrogenase-like 610064 Opioid dependence susceptibility to 1 600720 Nitric oxide synthase 2 pseudogene 1 170200 Peptidase E 602197 Cerebellar degeneration-related autoantigen-3 603411 Effector cell protease receptor 1	USH1G|0.131613224|45.67%
DGC	USP36	1	14.3	17	q24.2|q25.3	138110 Glucose-6-phosphate dehydrogenase-like 610064 Opioid dependence susceptibility to 1 600720 Nitric oxide synthase 2 pseudogene 1 170200 Peptidase E 602197 Cerebellar degeneration-related autoantigen-3 603411 Effector cell protease receptor 1	USP36|0.042527957|64.94%
DGC	USP44	1	14.3	12	q21.33|q23.2	191120 Tubulin alpha-like-1 169900 Peptidase B 619749 Vezatin adherens junctions transmembrane protein 619729 Actin-related protein 6 614985 HELLP syndrome-associated long noncoding RNA	USP44|0.188783384|37.97%
DGC	USP45	1	14.3	6	q12|q21	109180 Baboon M7 virus replication 137010 F9 embryonic antigen 153435 Lymphokine-activated killer cell ligand 158050 Monkey RBC receptor 187330 Temperature sensitivity complementation cell cycle specific ts546 cells	USP45|0.134063586|45.27%
DGC	UTP4	1	14.3	16	q22.1|q22.2	118870 Nonhistone chromosomal protein-1 133290 Esterase-B3 138060 Glucocorticoid receptor-like 1 147573 Interferon production regulator 247980 Lipase B lysosomal acid	NA
DGC	UVRAG	1	14.3	11	q13.4|q13.5	606049 Acromegaloid features overgrowth cleft palate and hernia 135610 Fibronectin-like-2 194633 Zinc finger protein-126 165110 Oncogene SEA 169710 Pepsinogen A3 133220 Esterase-A4	UVRAG|0.211243668|35.43%
DGC	UVRAG-DT	1	14.3	11	q13.4|q13.5	606049 Acromegaloid features overgrowth cleft palate and hernia 135610 Fibronectin-like-2 194633 Zinc finger protein-126 165110 Oncogene SEA 169710 Pepsinogen A3 133220 Esterase-A4	NA
DGC	VAC14	1	14.3	16	q22.1|q22.2	118870 Nonhistone chromosomal protein-1 133290 Esterase-B3 138060 Glucocorticoid receptor-like 1 147573 Interferon production regulator 247980 Lipase B lysosomal acid	VAC14|0.317971955|26.23%
DGC	VAC14-AS1	1	14.3	16	q22.1|q22.2	118870 Nonhistone chromosomal protein-1 133290 Esterase-B3 138060 Glucocorticoid receptor-like 1 147573 Interferon production regulator 247980 Lipase B lysosomal acid	NA
DGC	VAMP4	1	14.3	1	q24.2|q25.1	108420 Spermatogenic failure 2 151628 LINE retrotransposable element-2	VAMP4|0.639345976|10.48%
DGC	VAMP7	1	14.3	X	q11.1|q28	300345 Microphthalmia isolated with coloboma 1 300471 Cubitus valgus with mental retardation and unusual facies 300484 Orofaciodigital syndrome VIII 300716 Mental retardation X-linked 95 300719 Deafness cataract retinitis pigmentosa and sperm abnormalities 300864 Cerebral-cerebellar-coloboma syndrome X-linked 309050 Lutheran suppressor X-linked 300010 A-11 gene 300074 X chromosome-controlling element 300956 BRAF pseudogene 1 310310 MYCL-related processed gene 301070 WD repeat domain-containing protein 44 300795 Cancer/testis antigen family 45 member A4 300898 CD$1 antisense RNA 302000 Epidermolysis bullosa macular type 305424 Factor VIII F8B 314900 Xm 300824 OPN1LW and OPN1MW genes controller of	VAMP7|0.07529629|56.22%
DGC	VCPIP1	1	14.3	8	q13.1|q13.2	147860 Interferon beta-3 fibroblast 608392 Autoimmune disease susceptibility to 3	VCPIP1|0.629154538|10.8%
DGC	VDR	1	14.3	12	q13.11|q13.12	191120 Tubulin alpha-like-1	VDR|0.961705441|1.92%
DGC	VEZT	1	14.3	12	q21.33|q23.2	191120 Tubulin alpha-like-1 169900 Peptidase B 619749 Vezatin adherens junctions transmembrane protein 619729 Actin-related protein 6 614985 HELLP syndrome-associated long noncoding RNA	VEZT|0.237863449|32.61%
DGC	VGLL2	1	14.3	6	q21|q22.31	109180 Baboon M7 virus replication 137010 F9 embryonic antigen 153435 Lymphokine-activated killer cell ligand 158050 Monkey RBC receptor 187330 Temperature sensitivity complementation cell cycle specific ts546 cells	VGLL2|0.188067475|38.05%
DGC	VKORC1	1	14.3	16	p11.2|p11.1	118870 Nonhistone chromosomal protein-1 133290 Esterase-B3 138060 Glucocorticoid receptor-like 1 147573 Interferon production regulator 247980 Lipase B lysosomal acid 615835 Chromosome 16p11 inversion	VKORC1|0.065829052|58.39%
DGC	VPS13B	1	14.3	8	q22.1|q22.3	147860 Interferon beta-3 fibroblast 608392 Autoimmune disease susceptibility to 3	VPS13B|0.854148559|4.55%
DGC	VPS28	1	14.3	8	q24.3	147860 Interferon beta-3 fibroblast 608392 Autoimmune disease susceptibility to 3 167959 Human papillomavirus type 18 integration site-1	VPS28|0.219207968|34.46%
DGC	VPS4A	1	14.3	16	q22.1|q22.2	118870 Nonhistone chromosomal protein-1 133290 Esterase-B3 138060 Glucocorticoid receptor-like 1 147573 Interferon production regulator 247980 Lipase B lysosomal acid	VPS4A|0.461978177|17.58%
DGC	VWA3B	1	14.3	2	q11.1|q11.2	601136 Transsuppressor of expression 2	VWA3B|0.029065686|69.83%
DGC	VXN	1	14.3	8	q13.1|q13.2	147860 Interferon beta-3 fibroblast 608392 Autoimmune disease susceptibility to 3	NA
DGC	WASHC2C	1	14.3	10	q11.21|q11.22		NA
DGC	WBP2	1	14.3	17	q24.2|q25.3	138110 Glucose-6-phosphate dehydrogenase-like 610064 Opioid dependence susceptibility to 1 600720 Nitric oxide synthase 2 pseudogene 1 170200 Peptidase E 602197 Cerebellar degeneration-related autoantigen-3 603411 Effector cell protease receptor 1	WBP2|0.111194287|48.97%
DGC	WDCP	1	14.3	2	p24.1|p23.2	601136 Transsuppressor of expression 2 619667 Solute carrier family 35 member F6 619682 All-trans retinoic acid-induced differentiation factor	NA
DGC	WDR82	1	14.3	3	p21.31|p21.1	601994 Transfer RNA arginine	WDR82|0.69644966|8.6%
DGC	WDR97	1	14.3	8	q24.3	147860 Interferon beta-3 fibroblast 608392 Autoimmune disease susceptibility to 3 167959 Human papillomavirus type 18 integration site-1	NA
DGC	WIPF2	1	14.3	17	q12|q21.2	138110 Glucose-6-phosphate dehydrogenase-like 610064 Opioid dependence susceptibility to 1 600720 Nitric oxide synthase 2 pseudogene 1 609467 Chemokine CC motif ligane 3 pseudogene 1	WIPF2|0.474170171|17%
DGC	WIPI1	1	14.3	17	q24.2|q25.3	138110 Glucose-6-phosphate dehydrogenase-like 610064 Opioid dependence susceptibility to 1 600720 Nitric oxide synthase 2 pseudogene 1 170200 Peptidase E 602197 Cerebellar degeneration-related autoantigen-3 603411 Effector cell protease receptor 1	WIPI1|0.110004792|49.2%
DGC	WNT1	1	14.3	12	q13.11|q13.12	191120 Tubulin alpha-like-1	WNT1|0.960671413|1.94%
DGC	WNT10B	1	14.3	12	q13.11|q13.12	191120 Tubulin alpha-like-1	WNT10B|0.744548417|7.24%
DGC	WNT11	1	14.3	11	q13.4|q13.5	606049 Acromegaloid features overgrowth cleft palate and hernia 135610 Fibronectin-like-2 194633 Zinc finger protein-126 165110 Oncogene SEA 169710 Pepsinogen A3 133220 Esterase-A4	WNT11|0.932061477|2.74%
DGC	WNT2	1	14.3	7	q31.2|q31.31	118880 Nonhistone chromosomal protein-2 608391 Autoimmune disease susceptibility to 2 145290 Hyperreflexia 148750 Kinase-like protein	WNT2|0.791278567|6.09%
DGC	WWP2	1	14.3	16	q22.1|q22.2	118870 Nonhistone chromosomal protein-1 133290 Esterase-B3 138060 Glucocorticoid receptor-like 1 147573 Interferon production regulator 247980 Lipase B lysosomal acid	WWP2|0.488930934|16.36%
DGC	XKR7	1	14.3	20	q11.1|q11.22	151310 Leucine transport high	XKR7|0.157261349|41.99%
DGC	YPEL3	1	14.3	16	p11.2|p11.1	118870 Nonhistone chromosomal protein-1 133290 Esterase-B3 138060 Glucocorticoid receptor-like 1 147573 Interferon production regulator 247980 Lipase B lysosomal acid 615835 Chromosome 16p11 inversion	YPEL3|0.279558518|29.12%
DGC	YWHAEP7	1	14.3	17	q12|q21.2	138110 Glucose-6-phosphate dehydrogenase-like 610064 Opioid dependence susceptibility to 1 600720 Nitric oxide synthase 2 pseudogene 1 609467 Chemokine CC motif ligane 3 pseudogene 1	NA
DGC	YWHAH	1	14.3	22	q12.1|q12.3	151626 Line-1.2 retrotransposable element 619741 Zinc finger matrin-type 5	YWHAH|0.465802488|17.36%
DGC	ZACN	1	14.3	17	q24.2|q25.3	138110 Glucose-6-phosphate dehydrogenase-like 610064 Opioid dependence susceptibility to 1 600720 Nitric oxide synthase 2 pseudogene 1 170200 Peptidase E 602197 Cerebellar degeneration-related autoantigen-3 603411 Effector cell protease receptor 1	ZACN|0.001720136|91.81%
DGC	ZAP70	1	14.3	2	q11.1|q11.2	601136 Transsuppressor of expression 2	ZAP70|0.120793237|47.32%
DGC	ZBTB37	1	14.3	1	q24.2|q25.1	108420 Spermatogenic failure 2 151628 LINE retrotransposable element-2	ZBTB37|0.33321097|25.23%
DGC	ZC3H3	1	14.3	8	q24.3	147860 Interferon beta-3 fibroblast 608392 Autoimmune disease susceptibility to 3 167959 Human papillomavirus type 18 integration site-1	ZC3H3|0.004437994|86.46%
DGC	ZCCHC10	1	14.3	5	q23.2|q31.1		ZCCHC10|0.11723193|47.9%
DGC	ZDHHC11	1	14.3	5	p15.33|p15.32		ZDHHC11|0.000483764|98.54%
DGC	ZDHHC11B	1	14.3	5	p15.33|p15.32		ZDHHC11B|0.000513161|98.37%
DGC	ZFAND4	1	14.3	10	q11.21|q11.22		ZFAND4|0.206770779|35.92%
DGC	ZFHX4	1	14.3	8	q21.11|q21.13	147860 Interferon beta-3 fibroblast 608392 Autoimmune disease susceptibility to 3	ZFHX4|0.941809992|2.42%
DGC	ZFHX4-AS1	1	14.3	8	q21.11|q21.13	147860 Interferon beta-3 fibroblast 608392 Autoimmune disease susceptibility to 3	NA
DGC	ZFP41	1	14.3	8	q24.3	147860 Interferon beta-3 fibroblast 608392 Autoimmune disease susceptibility to 3 167959 Human papillomavirus type 18 integration site-1	ZFP41|0.001947636|91.12%
DGC	ZG16	1	14.3	16	p11.2|p11.1	118870 Nonhistone chromosomal protein-1 133290 Esterase-B3 138060 Glucocorticoid receptor-like 1 147573 Interferon production regulator 247980 Lipase B lysosomal acid 615835 Chromosome 16p11 inversion	ZG16|0.040283907|65.67%
DGC	ZMAT5	1	14.3	22	q12.1|q12.3	151626 Line-1.2 retrotransposable element 619741 Zinc finger matrin-type 5	ZMAT5|0.221563722|34.24%
DGC	ZMYND10	1	14.3	3	p21.31|p21.1	601994 Transfer RNA arginine	ZMYND10|0.508127962|15.47%
DGC	ZNF16	1	14.3	8	q24.3	147860 Interferon beta-3 fibroblast 608392 Autoimmune disease susceptibility to 3 167959 Human papillomavirus type 18 integration site-1	ZNF16|0.005202727|85.57%
DGC	ZNF19	1	14.3	16	q22.1|q22.2	118870 Nonhistone chromosomal protein-1 133290 Esterase-B3 138060 Glucocorticoid receptor-like 1 147573 Interferon production regulator 247980 Lipase B lysosomal acid	ZNF19|0.006799513|83.7%
DGC	ZNF2	1	14.3	2	q11.1|q11.2	601136 Transsuppressor of expression 2	ZNF2|0.021724179|73.31%
DGC	ZNF22	1	14.3	10	q11.21|q11.22		ZNF22|0.080438939|55.07%
DGC	ZNF22-AS1	1	14.3	10	q11.21|q11.22		NA
DGC	ZNF23	1	14.3	16	q22.1|q22.2	118870 Nonhistone chromosomal protein-1 133290 Esterase-B3 138060 Glucocorticoid receptor-like 1 147573 Interferon production regulator 247980 Lipase B lysosomal acid	ZNF23|0.026659727|71.05%
DGC	ZNF250	1	14.3	8	q24.3	147860 Interferon beta-3 fibroblast 608392 Autoimmune disease susceptibility to 3 167959 Human papillomavirus type 18 integration site-1	ZNF250|0.008654168|81.98%
DGC	ZNF251	1	14.3	8	q24.3	147860 Interferon beta-3 fibroblast 608392 Autoimmune disease susceptibility to 3 167959 Human papillomavirus type 18 integration site-1	ZNF251|0.002505109|89.69%
DGC	ZNF252P	1	14.3	8	q24.3	147860 Interferon beta-3 fibroblast 608392 Autoimmune disease susceptibility to 3 167959 Human papillomavirus type 18 integration site-1	NA
DGC	ZNF252P-AS1	1	14.3	8	q24.3	147860 Interferon beta-3 fibroblast 608392 Autoimmune disease susceptibility to 3 167959 Human papillomavirus type 18 integration site-1	NA
DGC	ZNF292	1	14.3	6	q12|q21	109180 Baboon M7 virus replication 137010 F9 embryonic antigen 153435 Lymphokine-activated killer cell ligand 158050 Monkey RBC receptor 187330 Temperature sensitivity complementation cell cycle specific ts546 cells	ZNF292|0.313411376|26.56%
DGC	ZNF34	1	14.3	8	q24.3	147860 Interferon beta-3 fibroblast 608392 Autoimmune disease susceptibility to 3 167959 Human papillomavirus type 18 integration site-1	ZNF34|0.003618535|87.56%
DGC	ZNF341-AS1	1	14.3	20	q11.21|q11.23	151310 Leucine transport high 601308 Myeloid leukemia-related locus	NA
DGC	ZNF385C	1	14.3	17	q12|q21.2	138110 Glucose-6-phosphate dehydrogenase-like 610064 Opioid dependence susceptibility to 1 600720 Nitric oxide synthase 2 pseudogene 1 609467 Chemokine CC motif ligane 3 pseudogene 1	ZNF385C|0.183135244|38.65%
DGC	ZNF48	1	14.3	16	p11.2|p11.1	118870 Nonhistone chromosomal protein-1 133290 Esterase-B3 138060 Glucocorticoid receptor-like 1 147573 Interferon production regulator 247980 Lipase B lysosomal acid 615835 Chromosome 16p11 inversion	ZNF48|0.026379714|71.15%
DGC	ZNF488	1	14.3	10	q11.21|q11.22		ZNF488|0.000618686|97.79%
DGC	ZNF512	1	14.3	2	p24.1|p23.2	601136 Transsuppressor of expression 2 619667 Solute carrier family 35 member F6 619682 All-trans retinoic acid-induced differentiation factor	ZNF512|0.264832872|30.31%
DGC	ZNF513	1	14.3	2	p24.1|p23.2	601136 Transsuppressor of expression 2 619667 Solute carrier family 35 member F6 619682 All-trans retinoic acid-induced differentiation factor	ZNF513|0.359338279|23.47%
DGC	ZNF514	1	14.3	2	q11.1|q11.2	601136 Transsuppressor of expression 2	ZNF514|0.00915898|81.54%
DGC	ZNF517	1	14.3	8	q24.3	147860 Interferon beta-3 fibroblast 608392 Autoimmune disease susceptibility to 3 167959 Human papillomavirus type 18 integration site-1	ZNF517|0.001388205|93.42%
DGC	ZNF623	1	14.3	8	q24.3	147860 Interferon beta-3 fibroblast 608392 Autoimmune disease susceptibility to 3 167959 Human papillomavirus type 18 integration site-1	ZNF623|0.009010638|81.66%
DGC	ZNF629	1	14.3	16	p11.2|p11.1	118870 Nonhistone chromosomal protein-1 133290 Esterase-B3 138060 Glucocorticoid receptor-like 1 147573 Interferon production regulator 247980 Lipase B lysosomal acid 615835 Chromosome 16p11 inversion	ZNF629|0.183034594|38.67%
DGC	ZNF641	1	14.3	12	q13.11|q13.12	191120 Tubulin alpha-like-1	ZNF641|0.122107292|47.1%
DGC	ZNF646	1	14.3	16	p11.2|p11.1	118870 Nonhistone chromosomal protein-1 133290 Esterase-B3 138060 Glucocorticoid receptor-like 1 147573 Interferon production regulator 247980 Lipase B lysosomal acid 615835 Chromosome 16p11 inversion	ZNF646|0.060510864|59.72%
DGC	ZNF668	1	14.3	16	p11.2|p11.1	118870 Nonhistone chromosomal protein-1 133290 Esterase-B3 138060 Glucocorticoid receptor-like 1 147573 Interferon production regulator 247980 Lipase B lysosomal acid 615835 Chromosome 16p11 inversion	ZNF668|0.061790381|59.38%
DGC	ZNF688	1	14.3	16	p11.2|p11.1	118870 Nonhistone chromosomal protein-1 133290 Esterase-B3 138060 Glucocorticoid receptor-like 1 147573 Interferon production regulator 247980 Lipase B lysosomal acid 615835 Chromosome 16p11 inversion	ZNF688|0.011220909|79.86%
DGC	ZNF689	1	14.3	16	p11.2|p11.1	118870 Nonhistone chromosomal protein-1 133290 Esterase-B3 138060 Glucocorticoid receptor-like 1 147573 Interferon production regulator 247980 Lipase B lysosomal acid 615835 Chromosome 16p11 inversion	ZNF689|0.062373442|59.23%
DGC	ZNF696	1	14.3	8	q24.3	147860 Interferon beta-3 fibroblast 608392 Autoimmune disease susceptibility to 3 167959 Human papillomavirus type 18 integration site-1	ZNF696|0.000604329|97.92%
DGC	ZNF7	1	14.3	8	q24.3	147860 Interferon beta-3 fibroblast 608392 Autoimmune disease susceptibility to 3 167959 Human papillomavirus type 18 integration site-1	ZNF7|0.006820577|83.67%
DGC	ZNF707	1	14.3	8	q24.3	147860 Interferon beta-3 fibroblast 608392 Autoimmune disease susceptibility to 3 167959 Human papillomavirus type 18 integration site-1	ZNF707|0.001518766|92.69%
DGC	ZNF747	1	14.3	16	p11.2|p11.1	118870 Nonhistone chromosomal protein-1 133290 Esterase-B3 138060 Glucocorticoid receptor-like 1 147573 Interferon production regulator 247980 Lipase B lysosomal acid 615835 Chromosome 16p11 inversion	ZNF747|0.00237928|89.94%
DGC	ZNF764	1	14.3	16	p11.2|p11.1	118870 Nonhistone chromosomal protein-1 133290 Esterase-B3 138060 Glucocorticoid receptor-like 1 147573 Interferon production regulator 247980 Lipase B lysosomal acid 615835 Chromosome 16p11 inversion	ZNF764|0.014213096|77.72%
DGC	ZNF768	1	14.3	16	p11.2|p11.1	118870 Nonhistone chromosomal protein-1 133290 Esterase-B3 138060 Glucocorticoid receptor-like 1 147573 Interferon production regulator 247980 Lipase B lysosomal acid 615835 Chromosome 16p11 inversion	ZNF768|0.089581248|53.3%
DGC	ZNF771	1	14.3	16	p11.2|p11.1	118870 Nonhistone chromosomal protein-1 133290 Esterase-B3 138060 Glucocorticoid receptor-like 1 147573 Interferon production regulator 247980 Lipase B lysosomal acid 615835 Chromosome 16p11 inversion	ZNF771|0.218716225|34.51%
DGC	ZNF785	1	14.3	16	p11.2|p11.1	118870 Nonhistone chromosomal protein-1 133290 Esterase-B3 138060 Glucocorticoid receptor-like 1 147573 Interferon production regulator 247980 Lipase B lysosomal acid 615835 Chromosome 16p11 inversion	ZNF785|0.002222131|90.36%
DGC	ZNF821	1	14.3	16	q22.1|q22.2	118870 Nonhistone chromosomal protein-1 133290 Esterase-B3 138060 Glucocorticoid receptor-like 1 147573 Interferon production regulator 247980 Lipase B lysosomal acid	ZNF821|0.627463625|10.87%
DGC	ZPBP2	1	14.3	17	q12|q21.2	138110 Glucose-6-phosphate dehydrogenase-like 610064 Opioid dependence susceptibility to 1 600720 Nitric oxide synthase 2 pseudogene 1 609467 Chemokine CC motif ligane 3 pseudogene 1	ZPBP2|0.077013181|55.9%
DGC	ZUP1	1	14.3	6	q21|q22.31	109180 Baboon M7 virus replication 137010 F9 embryonic antigen 153435 Lymphokine-activated killer cell ligand 158050 Monkey RBC receptor 187330 Temperature sensitivity complementation cell cycle specific ts546 cells	NA
DGC	ZYG11A	1	14.3	1	p33|p32.3	154280 Suppression of anchorage independence-1 108420 Spermatogenic failure 2 616392 SKINT1-like pseudogene 618954 Cytochrome P450 family 4 subfamily Z member 2 pseudogene	ZYG11A|0.034526114|67.61%
DGC	ZYG11B	1	14.3	1	p33|p32.3	154280 Suppression of anchorage independence-1 108420 Spermatogenic failure 2 616392 SKINT1-like pseudogene 618954 Cytochrome P450 family 4 subfamily Z member 2 pseudogene	ZYG11B|0.340943905|24.79%

### Sheet: Intestinal
Table S1. LOH genes in IGC. To identify relevant genes (cut-off, ≥3) cells are filled with gray.
Cancer type	Gene	Number of patients with alteration	% of occurrence (n= 7)	Chromosome	Gene cytoband	OMIM phenotype	Haploinsufficiency Predictions
IGC	ABCB7	7	100	X	q11.1|q21.31|q28|q13.1|q21.1	300345 Microphthalmia isolated with coloboma 1 300471 Cubitus valgus with mental retardation and unusual facies 300484 Orofaciodigital syndrome VIII 300716 Mental retardation X-linked 95 300719 Deafness cataract retinitis pigmentosa and sperm abnormalities 300864 Cerebral-cerebellar-coloboma syndrome X-linked 309050 Lutheran suppressor X-linked 300010 A-11 gene 300074 X chromosome-controlling element 300956 BRAF pseudogene 1 300345 Microphthalmia isolated with coloboma 1 300471 Cubitus valgus with mental retardation and unusual facies 300484 Orofaciodigital syndrome VIII 300716 Mental retardation X-linked 95 300719 Deafness cataract retinitis pigmentosa and sperm abnormalities 300864 Cerebral-cerebellar-coloboma syndrome X-linked 309050 Lutheran suppressor X-linked 300010 A-11 gene 300074 X chromosome-controlling element 300956 BRAF pseudogene 1 310310 MYCL-related processed gene 301070 WD repeat domain-containing protein 44 300795 Cancer/testis antigen family 45 member A4 300898 CD$1 antisense RNA 302000 Epidermolysis bullosa macular type 305424 Factor VIII F8B 314900 Xm 300824 OPN1LW and OPN1MW genes controller of	ABCB7|0.341130772|24.77%
IGC	AKAP4	7	100	X	p11.23|p11.21|p22.33|p11.1	300345 Microphthalmia isolated with coloboma 1 300471 Cubitus valgus with mental retardation and unusual facies 300484 Orofaciodigital syndrome VIII 300716 Mental retardation X-linked 95 300719 Deafness cataract retinitis pigmentosa and sperm abnormalities 300864 Cerebral-cerebellar-coloboma syndrome X-linked 309050 Lutheran suppressor X-linked 300596 G antigen 3 301780 Arylsulfatase C f form 300345 Microphthalmia isolated with coloboma 1 300471 Cubitus valgus with mental retardation and unusual facies 300484 Orofaciodigital syndrome VIII 300716 Mental retardation X-linked 95 300719 Deafness cataract retinitis pigmentosa and sperm abnormalities 300864 Cerebral-cerebellar-coloboma syndrome X-linked 309050 Lutheran suppressor X-linked 301067 Family with sequence similarity 47 member C 300596 G antigen 3	AKAP4|0.058399148|60.31%
IGC	ALAS2	7	100	X	p11.23|p11.21|p22.33|p11.1	300345 Microphthalmia isolated with coloboma 1 300471 Cubitus valgus with mental retardation and unusual facies 300484 Orofaciodigital syndrome VIII 300716 Mental retardation X-linked 95 300719 Deafness cataract retinitis pigmentosa and sperm abnormalities 300864 Cerebral-cerebellar-coloboma syndrome X-linked 309050 Lutheran suppressor X-linked 300596 G antigen 3 301780 Arylsulfatase C f form 300345 Microphthalmia isolated with coloboma 1 300471 Cubitus valgus with mental retardation and unusual facies 300484 Orofaciodigital syndrome VIII 300716 Mental retardation X-linked 95 300719 Deafness cataract retinitis pigmentosa and sperm abnormalities 300864 Cerebral-cerebellar-coloboma syndrome X-linked 309050 Lutheran suppressor X-linked 301067 Family with sequence similarity 47 member C 300596 G antigen 3	ALAS2|0.302471943|27.45%
IGC	AMER1	7	100	X	q11.1|q12|q21.31|q28	300345 Microphthalmia isolated with coloboma 1 300471 Cubitus valgus with mental retardation and unusual facies 300484 Orofaciodigital syndrome VIII 300716 Mental retardation X-linked 95 300719 Deafness cataract retinitis pigmentosa and sperm abnormalities 300864 Cerebral-cerebellar-coloboma syndrome X-linked 309050 Lutheran suppressor X-linked 300010 A-11 gene 300345 Microphthalmia isolated with coloboma 1 300471 Cubitus valgus with mental retardation and unusual facies 300484 Orofaciodigital syndrome VIII 300716 Mental retardation X-linked 95 300719 Deafness cataract retinitis pigmentosa and sperm abnormalities 300864 Cerebral-cerebellar-coloboma syndrome X-linked 309050 Lutheran suppressor X-linked 300010 A-11 gene 300074 X chromosome-controlling element 300956 BRAF pseudogene 1 300345 Microphthalmia isolated with coloboma 1 300471 Cubitus valgus with mental retardation and unusual facies 300484 Orofaciodigital syndrome VIII 300716 Mental retardation X-linked 95 300719 Deafness cataract retinitis pigmentosa and sperm abnormalities 300864 Cerebral-cerebellar-coloboma syndrome X-linked 309050 Lutheran suppressor X-linked 300010 A-11 gene 300074 X chromosome-controlling element 300956 BRAF pseudogene 1 310310 MYCL-related processed gene 301070 WD repeat domain-containing protein 44 300795 Cancer/testis antigen family 45 member A4 300898 CD$1 antisense RNA 302000 Epidermolysis bullosa macular type 305424 Factor VIII F8B 314900 Xm 300824 OPN1LW and OPN1MW genes controller of	AMER1|0.051972528|62.06%
IGC	APEX2	7	100	X	p11.23|p11.21|p22.33|p11.1	300345 Microphthalmia isolated with coloboma 1 300471 Cubitus valgus with mental retardation and unusual facies 300484 Orofaciodigital syndrome VIII 300716 Mental retardation X-linked 95 300719 Deafness cataract retinitis pigmentosa and sperm abnormalities 300864 Cerebral-cerebellar-coloboma syndrome X-linked 309050 Lutheran suppressor X-linked 300596 G antigen 3 301780 Arylsulfatase C f form 300345 Microphthalmia isolated with coloboma 1 300471 Cubitus valgus with mental retardation and unusual facies 300484 Orofaciodigital syndrome VIII 300716 Mental retardation X-linked 95 300719 Deafness cataract retinitis pigmentosa and sperm abnormalities 300864 Cerebral-cerebellar-coloboma syndrome X-linked 309050 Lutheran suppressor X-linked 301067 Family with sequence similarity 47 member C 300596 G antigen 3	APEX2|0.037237497|66.69%
IGC	APOOL	7	100	X	q11.1|q21.31|q28|q21.1	300345 Microphthalmia isolated with coloboma 1 300471 Cubitus valgus with mental retardation and unusual facies 300484 Orofaciodigital syndrome VIII 300716 Mental retardation X-linked 95 300719 Deafness cataract retinitis pigmentosa and sperm abnormalities 300864 Cerebral-cerebellar-coloboma syndrome X-linked 309050 Lutheran suppressor X-linked 300010 A-11 gene 300074 X chromosome-controlling element 300956 BRAF pseudogene 1 300345 Microphthalmia isolated with coloboma 1 300471 Cubitus valgus with mental retardation and unusual facies 300484 Orofaciodigital syndrome VIII 300716 Mental retardation X-linked 95 300719 Deafness cataract retinitis pigmentosa and sperm abnormalities 300864 Cerebral-cerebellar-coloboma syndrome X-linked 309050 Lutheran suppressor X-linked 300010 A-11 gene 300074 X chromosome-controlling element 300956 BRAF pseudogene 1 310310 MYCL-related processed gene 301070 WD repeat domain-containing protein 44 300795 Cancer/testis antigen family 45 member A4 300898 CD$1 antisense RNA 302000 Epidermolysis bullosa macular type 305424 Factor VIII F8B 314900 Xm 300824 OPN1LW and OPN1MW genes controller of 300345 Microphthalmia isolated with coloboma 1 300471 Cubitus valgus with mental retardation and unusual facies 300484 Orofaciodigital syndrome VIII 300716 Mental retardation X-linked 95 300719 Deafness cataract retinitis pigmentosa and sperm abnormalities 300864 Cerebral-cerebellar-coloboma syndrome X-linked 309050 Lutheran suppressor X-linked 300010 A-11 gene	APOOL|0.101124267|50.96%
IGC	ARHGEF9	7	100	X	q11.1|q12|q21.31|q28	300345 Microphthalmia isolated with coloboma 1 300471 Cubitus valgus with mental retardation and unusual facies 300484 Orofaciodigital syndrome VIII 300716 Mental retardation X-linked 95 300719 Deafness cataract retinitis pigmentosa and sperm abnormalities 300864 Cerebral-cerebellar-coloboma syndrome X-linked 309050 Lutheran suppressor X-linked 300010 A-11 gene 300345 Microphthalmia isolated with coloboma 1 300471 Cubitus valgus with mental retardation and unusual facies 300484 Orofaciodigital syndrome VIII 300716 Mental retardation X-linked 95 300719 Deafness cataract retinitis pigmentosa and sperm abnormalities 300864 Cerebral-cerebellar-coloboma syndrome X-linked 309050 Lutheran suppressor X-linked 300010 A-11 gene 300074 X chromosome-controlling element 300956 BRAF pseudogene 1 300345 Microphthalmia isolated with coloboma 1 300471 Cubitus valgus with mental retardation and unusual facies 300484 Orofaciodigital syndrome VIII 300716 Mental retardation X-linked 95 300719 Deafness cataract retinitis pigmentosa and sperm abnormalities 300864 Cerebral-cerebellar-coloboma syndrome X-linked 309050 Lutheran suppressor X-linked 300010 A-11 gene 300074 X chromosome-controlling element 300956 BRAF pseudogene 1 310310 MYCL-related processed gene 301070 WD repeat domain-containing protein 44 300795 Cancer/testis antigen family 45 member A4 300898 CD$1 antisense RNA 302000 Epidermolysis bullosa macular type 305424 Factor VIII F8B 314900 Xm 300824 OPN1LW and OPN1MW genes controller of	ARHGEF9|0.63673638|10.55%
IGC	ARHGEF9-IT1	7	100	X	q11.1|q12|q21.31|q28	300345 Microphthalmia isolated with coloboma 1 300471 Cubitus valgus with mental retardation and unusual facies 300484 Orofaciodigital syndrome VIII 300716 Mental retardation X-linked 95 300719 Deafness cataract retinitis pigmentosa and sperm abnormalities 300864 Cerebral-cerebellar-coloboma syndrome X-linked 309050 Lutheran suppressor X-linked 300010 A-11 gene 300345 Microphthalmia isolated with coloboma 1 300471 Cubitus valgus with mental retardation and unusual facies 300484 Orofaciodigital syndrome VIII 300716 Mental retardation X-linked 95 300719 Deafness cataract retinitis pigmentosa and sperm abnormalities 300864 Cerebral-cerebellar-coloboma syndrome X-linked 309050 Lutheran suppressor X-linked 300010 A-11 gene 300074 X chromosome-controlling element 300956 BRAF pseudogene 1 300345 Microphthalmia isolated with coloboma 1 300471 Cubitus valgus with mental retardation and unusual facies 300484 Orofaciodigital syndrome VIII 300716 Mental retardation X-linked 95 300719 Deafness cataract retinitis pigmentosa and sperm abnormalities 300864 Cerebral-cerebellar-coloboma syndrome X-linked 309050 Lutheran suppressor X-linked 300010 A-11 gene 300074 X chromosome-controlling element 300956 BRAF pseudogene 1 310310 MYCL-related processed gene 301070 WD repeat domain-containing protein 44 300795 Cancer/testis antigen family 45 member A4 300898 CD$1 antisense RNA 302000 Epidermolysis bullosa macular type 305424 Factor VIII F8B 314900 Xm 300824 OPN1LW and OPN1MW genes controller of	NA
IGC	ARR3	7	100	X	q11.1|q21.31|q28|q13.1|q21.1	300345 Microphthalmia isolated with coloboma 1 300471 Cubitus valgus with mental retardation and unusual facies 300484 Orofaciodigital syndrome VIII 300716 Mental retardation X-linked 95 300719 Deafness cataract retinitis pigmentosa and sperm abnormalities 300864 Cerebral-cerebellar-coloboma syndrome X-linked 309050 Lutheran suppressor X-linked 300010 A-11 gene 300074 X chromosome-controlling element 300956 BRAF pseudogene 1 300345 Microphthalmia isolated with coloboma 1 300471 Cubitus valgus with mental retardation and unusual facies 300484 Orofaciodigital syndrome VIII 300716 Mental retardation X-linked 95 300719 Deafness cataract retinitis pigmentosa and sperm abnormalities 300864 Cerebral-cerebellar-coloboma syndrome X-linked 309050 Lutheran suppressor X-linked 300010 A-11 gene 300074 X chromosome-controlling element 300956 BRAF pseudogene 1 310310 MYCL-related processed gene 301070 WD repeat domain-containing protein 44 300795 Cancer/testis antigen family 45 member A4 300898 CD$1 antisense RNA 302000 Epidermolysis bullosa macular type 305424 Factor VIII F8B 314900 Xm 300824 OPN1LW and OPN1MW genes controller of	ARR3|0.071510607|57.08%
IGC	ASB12	7	100	X	q11.1|q12|q21.31|q28	300345 Microphthalmia isolated with coloboma 1 300471 Cubitus valgus with mental retardation and unusual facies 300484 Orofaciodigital syndrome VIII 300716 Mental retardation X-linked 95 300719 Deafness cataract retinitis pigmentosa and sperm abnormalities 300864 Cerebral-cerebellar-coloboma syndrome X-linked 309050 Lutheran suppressor X-linked 300010 A-11 gene 300345 Microphthalmia isolated with coloboma 1 300471 Cubitus valgus with mental retardation and unusual facies 300484 Orofaciodigital syndrome VIII 300716 Mental retardation X-linked 95 300719 Deafness cataract retinitis pigmentosa and sperm abnormalities 300864 Cerebral-cerebellar-coloboma syndrome X-linked 309050 Lutheran suppressor X-linked 300010 A-11 gene 300074 X chromosome-controlling element 300956 BRAF pseudogene 1 300345 Microphthalmia isolated with coloboma 1 300471 Cubitus valgus with mental retardation and unusual facies 300484 Orofaciodigital syndrome VIII 300716 Mental retardation X-linked 95 300719 Deafness cataract retinitis pigmentosa and sperm abnormalities 300864 Cerebral-cerebellar-coloboma syndrome X-linked 309050 Lutheran suppressor X-linked 300010 A-11 gene 300074 X chromosome-controlling element 300956 BRAF pseudogene 1 310310 MYCL-related processed gene 301070 WD repeat domain-containing protein 44 300795 Cancer/testis antigen family 45 member A4 300898 CD$1 antisense RNA 302000 Epidermolysis bullosa macular type 305424 Factor VIII F8B 314900 Xm 300824 OPN1LW and OPN1MW genes controller of	ASB12|0.05455441|61.32%
IGC	ATG4A	7	100	X	q11.1|q28|q21.31|q22.3	300345 Microphthalmia isolated with coloboma 1 300471 Cubitus valgus with mental retardation and unusual facies 300484 Orofaciodigital syndrome VIII 300716 Mental retardation X-linked 95 300719 Deafness cataract retinitis pigmentosa and sperm abnormalities 300864 Cerebral-cerebellar-coloboma syndrome X-linked 309050 Lutheran suppressor X-linked 300010 A-11 gene 300074 X chromosome-controlling element 300956 BRAF pseudogene 1 310310 MYCL-related processed gene 301070 WD repeat domain-containing protein 44 300795 Cancer/testis antigen family 45 member A4 300898 CD$1 antisense RNA 302000 Epidermolysis bullosa macular type 305424 Factor VIII F8B 314900 Xm 300824 OPN1LW and OPN1MW genes controller of 300345 Microphthalmia isolated with coloboma 1 300471 Cubitus valgus with mental retardation and unusual facies 300484 Orofaciodigital syndrome VIII 300716 Mental retardation X-linked 95 300719 Deafness cataract retinitis pigmentosa and sperm abnormalities 300864 Cerebral-cerebellar-coloboma syndrome X-linked 300010 A-11 gene 310310 MYCL-related processed gene 301070 WD repeat domain-containing protein 44 300795 Cancer/testis antigen family 45 member A4 300898 CD$1 antisense RNA 302000 Epidermolysis bullosa macular type 305424 Factor VIII F8B 314900 Xm 300824 OPN1LW and OPN1MW genes controller of 300345 Microphthalmia isolated with coloboma 1 300471 Cubitus valgus with mental retardation and unusual facies 300484 Orofaciodigital syndrome VIII 300716 Mental retardation X-linked 95 300719 Deafness cataract retinitis pigmentosa and sperm abnormalities 300864 Cerebral-cerebellar-coloboma syndrome X-linked 300010 A-11 gene 310310 MYCL-related processed gene	ATG4A|0.459815165|17.69%
IGC	ATP7A	7	100	X	q11.1|q21.31|q28|q13.1|q21.1	300345 Microphthalmia isolated with coloboma 1 300471 Cubitus valgus with mental retardation and unusual facies 300484 Orofaciodigital syndrome VIII 300716 Mental retardation X-linked 95 300719 Deafness cataract retinitis pigmentosa and sperm abnormalities 300864 Cerebral-cerebellar-coloboma syndrome X-linked 309050 Lutheran suppressor X-linked 300010 A-11 gene 300074 X chromosome-controlling element 300956 BRAF pseudogene 1 300345 Microphthalmia isolated with coloboma 1 300471 Cubitus valgus with mental retardation and unusual facies 300484 Orofaciodigital syndrome VIII 300716 Mental retardation X-linked 95 300719 Deafness cataract retinitis pigmentosa and sperm abnormalities 300864 Cerebral-cerebellar-coloboma syndrome X-linked 309050 Lutheran suppressor X-linked 300010 A-11 gene 300074 X chromosome-controlling element 300956 BRAF pseudogene 1 310310 MYCL-related processed gene 301070 WD repeat domain-containing protein 44 300795 Cancer/testis antigen family 45 member A4 300898 CD$1 antisense RNA 302000 Epidermolysis bullosa macular type 305424 Factor VIII F8B 314900 Xm 300824 OPN1LW and OPN1MW genes controller of	ATP7A|0.267298986|30.07%
IGC	ATRX	7	100	X	q11.1|q21.31|q28|q13.1|q21.1	300345 Microphthalmia isolated with coloboma 1 300471 Cubitus valgus with mental retardation and unusual facies 300484 Orofaciodigital syndrome VIII 300716 Mental retardation X-linked 95 300719 Deafness cataract retinitis pigmentosa and sperm abnormalities 300864 Cerebral-cerebellar-coloboma syndrome X-linked 309050 Lutheran suppressor X-linked 300010 A-11 gene 300074 X chromosome-controlling element 300956 BRAF pseudogene 1 300345 Microphthalmia isolated with coloboma 1 300471 Cubitus valgus with mental retardation and unusual facies 300484 Orofaciodigital syndrome VIII 300716 Mental retardation X-linked 95 300719 Deafness cataract retinitis pigmentosa and sperm abnormalities 300864 Cerebral-cerebellar-coloboma syndrome X-linked 309050 Lutheran suppressor X-linked 300010 A-11 gene 300074 X chromosome-controlling element 300956 BRAF pseudogene 1 310310 MYCL-related processed gene 301070 WD repeat domain-containing protein 44 300795 Cancer/testis antigen family 45 member A4 300898 CD$1 antisense RNA 302000 Epidermolysis bullosa macular type 305424 Factor VIII F8B 314900 Xm 300824 OPN1LW and OPN1MW genes controller of	ATRX|0.768191445|6.65%
IGC	AWAT1	7	100	X	q11.1|q21.31|q28|q13.1|q21.1	300345 Microphthalmia isolated with coloboma 1 300471 Cubitus valgus with mental retardation and unusual facies 300484 Orofaciodigital syndrome VIII 300716 Mental retardation X-linked 95 300719 Deafness cataract retinitis pigmentosa and sperm abnormalities 300864 Cerebral-cerebellar-coloboma syndrome X-linked 309050 Lutheran suppressor X-linked 300010 A-11 gene 300074 X chromosome-controlling element 300956 BRAF pseudogene 1 300345 Microphthalmia isolated with coloboma 1 300471 Cubitus valgus with mental retardation and unusual facies 300484 Orofaciodigital syndrome VIII 300716 Mental retardation X-linked 95 300719 Deafness cataract retinitis pigmentosa and sperm abnormalities 300864 Cerebral-cerebellar-coloboma syndrome X-linked 309050 Lutheran suppressor X-linked 300010 A-11 gene 300074 X chromosome-controlling element 300956 BRAF pseudogene 1 310310 MYCL-related processed gene 301070 WD repeat domain-containing protein 44 300795 Cancer/testis antigen family 45 member A4 300898 CD$1 antisense RNA 302000 Epidermolysis bullosa macular type 305424 Factor VIII F8B 314900 Xm 300824 OPN1LW and OPN1MW genes controller of	AWAT1|0.058783311|60.2%
IGC	AWAT2	7	100	X	q11.1|q21.31|q28|q13.1|q21.1	300345 Microphthalmia isolated with coloboma 1 300471 Cubitus valgus with mental retardation and unusual facies 300484 Orofaciodigital syndrome VIII 300716 Mental retardation X-linked 95 300719 Deafness cataract retinitis pigmentosa and sperm abnormalities 300864 Cerebral-cerebellar-coloboma syndrome X-linked 309050 Lutheran suppressor X-linked 300010 A-11 gene 300074 X chromosome-controlling element 300956 BRAF pseudogene 1 300345 Microphthalmia isolated with coloboma 1 300471 Cubitus valgus with mental retardation and unusual facies 300484 Orofaciodigital syndrome VIII 300716 Mental retardation X-linked 95 300719 Deafness cataract retinitis pigmentosa and sperm abnormalities 300864 Cerebral-cerebellar-coloboma syndrome X-linked 309050 Lutheran suppressor X-linked 300010 A-11 gene 300074 X chromosome-controlling element 300956 BRAF pseudogene 1 310310 MYCL-related processed gene 301070 WD repeat domain-containing protein 44 300795 Cancer/testis antigen family 45 member A4 300898 CD$1 antisense RNA 302000 Epidermolysis bullosa macular type 305424 Factor VIII F8B 314900 Xm 300824 OPN1LW and OPN1MW genes controller of	AWAT2|0.053392976|61.67%
IGC	BMP15	7	100	X	p11.23|p11.21|p22.33|p11.1	300345 Microphthalmia isolated with coloboma 1 300471 Cubitus valgus with mental retardation and unusual facies 300484 Orofaciodigital syndrome VIII 300716 Mental retardation X-linked 95 300719 Deafness cataract retinitis pigmentosa and sperm abnormalities 300864 Cerebral-cerebellar-coloboma syndrome X-linked 309050 Lutheran suppressor X-linked 300596 G antigen 3 301780 Arylsulfatase C f form 300345 Microphthalmia isolated with coloboma 1 300471 Cubitus valgus with mental retardation and unusual facies 300484 Orofaciodigital syndrome VIII 300716 Mental retardation X-linked 95 300719 Deafness cataract retinitis pigmentosa and sperm abnormalities 300864 Cerebral-cerebellar-coloboma syndrome X-linked 309050 Lutheran suppressor X-linked 301067 Family with sequence similarity 47 member C 300596 G antigen 3	BMP15|0.067189507|58.11%
IGC	BRWD3	7	100	X	q11.1|q21.31|q28|q13.1|q21.1	300345 Microphthalmia isolated with coloboma 1 300471 Cubitus valgus with mental retardation and unusual facies 300484 Orofaciodigital syndrome VIII 300716 Mental retardation X-linked 95 300719 Deafness cataract retinitis pigmentosa and sperm abnormalities 300864 Cerebral-cerebellar-coloboma syndrome X-linked 309050 Lutheran suppressor X-linked 300010 A-11 gene 300074 X chromosome-controlling element 300956 BRAF pseudogene 1 300345 Microphthalmia isolated with coloboma 1 300471 Cubitus valgus with mental retardation and unusual facies 300484 Orofaciodigital syndrome VIII 300716 Mental retardation X-linked 95 300719 Deafness cataract retinitis pigmentosa and sperm abnormalities 300864 Cerebral-cerebellar-coloboma syndrome X-linked 309050 Lutheran suppressor X-linked 300010 A-11 gene 300074 X chromosome-controlling element 300956 BRAF pseudogene 1 310310 MYCL-related processed gene 301070 WD repeat domain-containing protein 44 300795 Cancer/testis antigen family 45 member A4 300898 CD$1 antisense RNA 302000 Epidermolysis bullosa macular type 305424 Factor VIII F8B 314900 Xm 300824 OPN1LW and OPN1MW genes controller of	BRWD3|0.286279937|28.63%
IGC	CCNB3	7	100	X	p11.23|p11.21|p22.33|p11.1	300345 Microphthalmia isolated with coloboma 1 300471 Cubitus valgus with mental retardation and unusual facies 300484 Orofaciodigital syndrome VIII 300716 Mental retardation X-linked 95 300719 Deafness cataract retinitis pigmentosa and sperm abnormalities 300864 Cerebral-cerebellar-coloboma syndrome X-linked 309050 Lutheran suppressor X-linked 300596 G antigen 3 301780 Arylsulfatase C f form 300345 Microphthalmia isolated with coloboma 1 300471 Cubitus valgus with mental retardation and unusual facies 300484 Orofaciodigital syndrome VIII 300716 Mental retardation X-linked 95 300719 Deafness cataract retinitis pigmentosa and sperm abnormalities 300864 Cerebral-cerebellar-coloboma syndrome X-linked 309050 Lutheran suppressor X-linked 301067 Family with sequence similarity 47 member C 300596 G antigen 3	CCNB3|0.006825021|83.65%
IGC	CDX4	7	100	X	q11.1|q21.31|q28|q13.1|q21.1	300345 Microphthalmia isolated with coloboma 1 300471 Cubitus valgus with mental retardation and unusual facies 300484 Orofaciodigital syndrome VIII 300716 Mental retardation X-linked 95 300719 Deafness cataract retinitis pigmentosa and sperm abnormalities 300864 Cerebral-cerebellar-coloboma syndrome X-linked 309050 Lutheran suppressor X-linked 300010 A-11 gene 300074 X chromosome-controlling element 300956 BRAF pseudogene 1 300345 Microphthalmia isolated with coloboma 1 300471 Cubitus valgus with mental retardation and unusual facies 300484 Orofaciodigital syndrome VIII 300716 Mental retardation X-linked 95 300719 Deafness cataract retinitis pigmentosa and sperm abnormalities 300864 Cerebral-cerebellar-coloboma syndrome X-linked 309050 Lutheran suppressor X-linked 300010 A-11 gene 300074 X chromosome-controlling element 300956 BRAF pseudogene 1 310310 MYCL-related processed gene 301070 WD repeat domain-containing protein 44 300795 Cancer/testis antigen family 45 member A4 300898 CD$1 antisense RNA 302000 Epidermolysis bullosa macular type 305424 Factor VIII F8B 314900 Xm 300824 OPN1LW and OPN1MW genes controller of	CDX4|0.034057905|67.76%
IGC	CENPVL1	7	100	X	p11.23|p11.21|p22.33|p11.1	300345 Microphthalmia isolated with coloboma 1 300471 Cubitus valgus with mental retardation and unusual facies 300484 Orofaciodigital syndrome VIII 300716 Mental retardation X-linked 95 300719 Deafness cataract retinitis pigmentosa and sperm abnormalities 300864 Cerebral-cerebellar-coloboma syndrome X-linked 309050 Lutheran suppressor X-linked 300596 G antigen 3 301780 Arylsulfatase C f form 300345 Microphthalmia isolated with coloboma 1 300471 Cubitus valgus with mental retardation and unusual facies 300484 Orofaciodigital syndrome VIII 300716 Mental retardation X-linked 95 300719 Deafness cataract retinitis pigmentosa and sperm abnormalities 300864 Cerebral-cerebellar-coloboma syndrome X-linked 309050 Lutheran suppressor X-linked 301067 Family with sequence similarity 47 member C 300596 G antigen 3	NA
IGC	CENPVL2	7	100	X	p11.23|p11.21|p22.33|p11.1	300345 Microphthalmia isolated with coloboma 1 300471 Cubitus valgus with mental retardation and unusual facies 300484 Orofaciodigital syndrome VIII 300716 Mental retardation X-linked 95 300719 Deafness cataract retinitis pigmentosa and sperm abnormalities 300864 Cerebral-cerebellar-coloboma syndrome X-linked 309050 Lutheran suppressor X-linked 300596 G antigen 3 301780 Arylsulfatase C f form 300345 Microphthalmia isolated with coloboma 1 300471 Cubitus valgus with mental retardation and unusual facies 300484 Orofaciodigital syndrome VIII 300716 Mental retardation X-linked 95 300719 Deafness cataract retinitis pigmentosa and sperm abnormalities 300864 Cerebral-cerebellar-coloboma syndrome X-linked 309050 Lutheran suppressor X-linked 301067 Family with sequence similarity 47 member C 300596 G antigen 3	NA
IGC	CENPVL3	7	100	X	p11.23|p11.21|p22.33|p11.1	300345 Microphthalmia isolated with coloboma 1 300471 Cubitus valgus with mental retardation and unusual facies 300484 Orofaciodigital syndrome VIII 300716 Mental retardation X-linked 95 300719 Deafness cataract retinitis pigmentosa and sperm abnormalities 300864 Cerebral-cerebellar-coloboma syndrome X-linked 309050 Lutheran suppressor X-linked 300596 G antigen 3 301780 Arylsulfatase C f form 300345 Microphthalmia isolated with coloboma 1 300471 Cubitus valgus with mental retardation and unusual facies 300484 Orofaciodigital syndrome VIII 300716 Mental retardation X-linked 95 300719 Deafness cataract retinitis pigmentosa and sperm abnormalities 300864 Cerebral-cerebellar-coloboma syndrome X-linked 309050 Lutheran suppressor X-linked 301067 Family with sequence similarity 47 member C 300596 G antigen 3	NA
IGC	CFAP47	7	100	X	p21.1|p11.4|p22.33|p11.1	300345 Microphthalmia isolated with coloboma 1 300471 Cubitus valgus with mental retardation and unusual facies 300484 Orofaciodigital syndrome VIII 300716 Mental retardation X-linked 95 300719 Deafness cataract retinitis pigmentosa and sperm abnormalities 300864 Cerebral-cerebellar-coloboma syndrome X-linked 309050 Lutheran suppressor X-linked 301067 Family with sequence similarity 47 member C 301780 Arylsulfatase C f form 300345 Microphthalmia isolated with coloboma 1 300471 Cubitus valgus with mental retardation and unusual facies 300484 Orofaciodigital syndrome VIII 300716 Mental retardation X-linked 95 300719 Deafness cataract retinitis pigmentosa and sperm abnormalities 300864 Cerebral-cerebellar-coloboma syndrome X-linked 309050 Lutheran suppressor X-linked 301067 Family with sequence similarity 47 member C 300596 G antigen 3	CFAP47|0.008493492|82.15%
IGC	CHIC1	7	100	X	q11.1|q21.31|q28|q13.1|q21.1	300345 Microphthalmia isolated with coloboma 1 300471 Cubitus valgus with mental retardation and unusual facies 300484 Orofaciodigital syndrome VIII 300716 Mental retardation X-linked 95 300719 Deafness cataract retinitis pigmentosa and sperm abnormalities 300864 Cerebral-cerebellar-coloboma syndrome X-linked 309050 Lutheran suppressor X-linked 300010 A-11 gene 300074 X chromosome-controlling element 300956 BRAF pseudogene 1 300345 Microphthalmia isolated with coloboma 1 300471 Cubitus valgus with mental retardation and unusual facies 300484 Orofaciodigital syndrome VIII 300716 Mental retardation X-linked 95 300719 Deafness cataract retinitis pigmentosa and sperm abnormalities 300864 Cerebral-cerebellar-coloboma syndrome X-linked 309050 Lutheran suppressor X-linked 300010 A-11 gene 300074 X chromosome-controlling element 300956 BRAF pseudogene 1 310310 MYCL-related processed gene 301070 WD repeat domain-containing protein 44 300795 Cancer/testis antigen family 45 member A4 300898 CD$1 antisense RNA 302000 Epidermolysis bullosa macular type 305424 Factor VIII F8B 314900 Xm 300824 OPN1LW and OPN1MW genes controller of	CHIC1|0.259957406|30.73%
IGC	CHM	7	100	X	q11.1|q21.31|q28|q21.1	300345 Microphthalmia isolated with coloboma 1 300471 Cubitus valgus with mental retardation and unusual facies 300484 Orofaciodigital syndrome VIII 300716 Mental retardation X-linked 95 300719 Deafness cataract retinitis pigmentosa and sperm abnormalities 300864 Cerebral-cerebellar-coloboma syndrome X-linked 309050 Lutheran suppressor X-linked 300010 A-11 gene 300074 X chromosome-controlling element 300956 BRAF pseudogene 1 300345 Microphthalmia isolated with coloboma 1 300471 Cubitus valgus with mental retardation and unusual facies 300484 Orofaciodigital syndrome VIII 300716 Mental retardation X-linked 95 300719 Deafness cataract retinitis pigmentosa and sperm abnormalities 300864 Cerebral-cerebellar-coloboma syndrome X-linked 309050 Lutheran suppressor X-linked 300010 A-11 gene 300074 X chromosome-controlling element 300956 BRAF pseudogene 1 310310 MYCL-related processed gene 301070 WD repeat domain-containing protein 44 300795 Cancer/testis antigen family 45 member A4 300898 CD$1 antisense RNA 302000 Epidermolysis bullosa macular type 305424 Factor VIII F8B 314900 Xm 300824 OPN1LW and OPN1MW genes controller of 300345 Microphthalmia isolated with coloboma 1 300471 Cubitus valgus with mental retardation and unusual facies 300484 Orofaciodigital syndrome VIII 300716 Mental retardation X-linked 95 300719 Deafness cataract retinitis pigmentosa and sperm abnormalities 300864 Cerebral-cerebellar-coloboma syndrome X-linked 309050 Lutheran suppressor X-linked 300010 A-11 gene	CHM|0.332696206|25.28%
IGC	CHMP1B2P	7	100	X	q11.1|q21.31|q28|q13.1|q21.1	300345 Microphthalmia isolated with coloboma 1 300471 Cubitus valgus with mental retardation and unusual facies 300484 Orofaciodigital syndrome VIII 300716 Mental retardation X-linked 95 300719 Deafness cataract retinitis pigmentosa and sperm abnormalities 300864 Cerebral-cerebellar-coloboma syndrome X-linked 309050 Lutheran suppressor X-linked 300010 A-11 gene 300074 X chromosome-controlling element 300956 BRAF pseudogene 1 300345 Microphthalmia isolated with coloboma 1 300471 Cubitus valgus with mental retardation and unusual facies 300484 Orofaciodigital syndrome VIII 300716 Mental retardation X-linked 95 300719 Deafness cataract retinitis pigmentosa and sperm abnormalities 300864 Cerebral-cerebellar-coloboma syndrome X-linked 309050 Lutheran suppressor X-linked 300010 A-11 gene 300074 X chromosome-controlling element 300956 BRAF pseudogene 1 310310 MYCL-related processed gene 301070 WD repeat domain-containing protein 44 300795 Cancer/testis antigen family 45 member A4 300898 CD$1 antisense RNA 302000 Epidermolysis bullosa macular type 305424 Factor VIII F8B 314900 Xm 300824 OPN1LW and OPN1MW genes controller of	NA
IGC	CITED1	7	100	X	q11.1|q21.31|q28|q13.1|q21.1	300345 Microphthalmia isolated with coloboma 1 300471 Cubitus valgus with mental retardation and unusual facies 300484 Orofaciodigital syndrome VIII 300716 Mental retardation X-linked 95 300719 Deafness cataract retinitis pigmentosa and sperm abnormalities 300864 Cerebral-cerebellar-coloboma syndrome X-linked 309050 Lutheran suppressor X-linked 300010 A-11 gene 300074 X chromosome-controlling element 300956 BRAF pseudogene 1 300345 Microphthalmia isolated with coloboma 1 300471 Cubitus valgus with mental retardation and unusual facies 300484 Orofaciodigital syndrome VIII 300716 Mental retardation X-linked 95 300719 Deafness cataract retinitis pigmentosa and sperm abnormalities 300864 Cerebral-cerebellar-coloboma syndrome X-linked 309050 Lutheran suppressor X-linked 300010 A-11 gene 300074 X chromosome-controlling element 300956 BRAF pseudogene 1 310310 MYCL-related processed gene 301070 WD repeat domain-containing protein 44 300795 Cancer/testis antigen family 45 member A4 300898 CD$1 antisense RNA 302000 Epidermolysis bullosa macular type 305424 Factor VIII F8B 314900 Xm 300824 OPN1LW and OPN1MW genes controller of	CITED1|0.122175989|47.09%
IGC	CLCN5	7	100	X	p11.23|p11.21|p22.33|p11.1	300345 Microphthalmia isolated with coloboma 1 300471 Cubitus valgus with mental retardation and unusual facies 300484 Orofaciodigital syndrome VIII 300716 Mental retardation X-linked 95 300719 Deafness cataract retinitis pigmentosa and sperm abnormalities 300864 Cerebral-cerebellar-coloboma syndrome X-linked 309050 Lutheran suppressor X-linked 300596 G antigen 3 301780 Arylsulfatase C f form 300345 Microphthalmia isolated with coloboma 1 300471 Cubitus valgus with mental retardation and unusual facies 300484 Orofaciodigital syndrome VIII 300716 Mental retardation X-linked 95 300719 Deafness cataract retinitis pigmentosa and sperm abnormalities 300864 Cerebral-cerebellar-coloboma syndrome X-linked 309050 Lutheran suppressor X-linked 301067 Family with sequence similarity 47 member C 300596 G antigen 3	CLCN5|0.568612204|13.07%
IGC	CLDN2	7	100	X	q11.1|q28|q21.31|q22.3	300345 Microphthalmia isolated with coloboma 1 300471 Cubitus valgus with mental retardation and unusual facies 300484 Orofaciodigital syndrome VIII 300716 Mental retardation X-linked 95 300719 Deafness cataract retinitis pigmentosa and sperm abnormalities 300864 Cerebral-cerebellar-coloboma syndrome X-linked 309050 Lutheran suppressor X-linked 300010 A-11 gene 300074 X chromosome-controlling element 300956 BRAF pseudogene 1 310310 MYCL-related processed gene 301070 WD repeat domain-containing protein 44 300795 Cancer/testis antigen family 45 member A4 300898 CD$1 antisense RNA 302000 Epidermolysis bullosa macular type 305424 Factor VIII F8B 314900 Xm 300824 OPN1LW and OPN1MW genes controller of 300345 Microphthalmia isolated with coloboma 1 300471 Cubitus valgus with mental retardation and unusual facies 300484 Orofaciodigital syndrome VIII 300716 Mental retardation X-linked 95 300719 Deafness cataract retinitis pigmentosa and sperm abnormalities 300864 Cerebral-cerebellar-coloboma syndrome X-linked 300010 A-11 gene 310310 MYCL-related processed gene 301070 WD repeat domain-containing protein 44 300795 Cancer/testis antigen family 45 member A4 300898 CD$1 antisense RNA 302000 Epidermolysis bullosa macular type 305424 Factor VIII F8B 314900 Xm 300824 OPN1LW and OPN1MW genes controller of 300345 Microphthalmia isolated with coloboma 1 300471 Cubitus valgus with mental retardation and unusual facies 300484 Orofaciodigital syndrome VIII 300716 Mental retardation X-linked 95 300719 Deafness cataract retinitis pigmentosa and sperm abnormalities 300864 Cerebral-cerebellar-coloboma syndrome X-linked 300010 A-11 gene 310310 MYCL-related processed gene	CLDN2|0.184956895|38.36%
IGC	COL4A5	7	100	X	q11.1|q28|q21.31|q22.3	300345 Microphthalmia isolated with coloboma 1 300471 Cubitus valgus with mental retardation and unusual facies 300484 Orofaciodigital syndrome VIII 300716 Mental retardation X-linked 95 300719 Deafness cataract retinitis pigmentosa and sperm abnormalities 300864 Cerebral-cerebellar-coloboma syndrome X-linked 309050 Lutheran suppressor X-linked 300010 A-11 gene 300074 X chromosome-controlling element 300956 BRAF pseudogene 1 310310 MYCL-related processed gene 301070 WD repeat domain-containing protein 44 300795 Cancer/testis antigen family 45 member A4 300898 CD$1 antisense RNA 302000 Epidermolysis bullosa macular type 305424 Factor VIII F8B 314900 Xm 300824 OPN1LW and OPN1MW genes controller of 300345 Microphthalmia isolated with coloboma 1 300471 Cubitus valgus with mental retardation and unusual facies 300484 Orofaciodigital syndrome VIII 300716 Mental retardation X-linked 95 300719 Deafness cataract retinitis pigmentosa and sperm abnormalities 300864 Cerebral-cerebellar-coloboma syndrome X-linked 300010 A-11 gene 310310 MYCL-related processed gene 301070 WD repeat domain-containing protein 44 300795 Cancer/testis antigen family 45 member A4 300898 CD$1 antisense RNA 302000 Epidermolysis bullosa macular type 305424 Factor VIII F8B 314900 Xm 300824 OPN1LW and OPN1MW genes controller of 300345 Microphthalmia isolated with coloboma 1 300471 Cubitus valgus with mental retardation and unusual facies 300484 Orofaciodigital syndrome VIII 300716 Mental retardation X-linked 95 300719 Deafness cataract retinitis pigmentosa and sperm abnormalities 300864 Cerebral-cerebellar-coloboma syndrome X-linked 300010 A-11 gene 310310 MYCL-related processed gene	COL4A5|0.684108995|8.97%
IGC	COL4A6	7	100	X	q11.1|q28|q21.31|q22.3	300345 Microphthalmia isolated with coloboma 1 300471 Cubitus valgus with mental retardation and unusual facies 300484 Orofaciodigital syndrome VIII 300716 Mental retardation X-linked 95 300719 Deafness cataract retinitis pigmentosa and sperm abnormalities 300864 Cerebral-cerebellar-coloboma syndrome X-linked 309050 Lutheran suppressor X-linked 300010 A-11 gene 300074 X chromosome-controlling element 300956 BRAF pseudogene 1 310310 MYCL-related processed gene 301070 WD repeat domain-containing protein 44 300795 Cancer/testis antigen family 45 member A4 300898 CD$1 antisense RNA 302000 Epidermolysis bullosa macular type 305424 Factor VIII F8B 314900 Xm 300824 OPN1LW and OPN1MW genes controller of 300345 Microphthalmia isolated with coloboma 1 300471 Cubitus valgus with mental retardation and unusual facies 300484 Orofaciodigital syndrome VIII 300716 Mental retardation X-linked 95 300719 Deafness cataract retinitis pigmentosa and sperm abnormalities 300864 Cerebral-cerebellar-coloboma syndrome X-linked 300010 A-11 gene 310310 MYCL-related processed gene 301070 WD repeat domain-containing protein 44 300795 Cancer/testis antigen family 45 member A4 300898 CD$1 antisense RNA 302000 Epidermolysis bullosa macular type 305424 Factor VIII F8B 314900 Xm 300824 OPN1LW and OPN1MW genes controller of 300345 Microphthalmia isolated with coloboma 1 300471 Cubitus valgus with mental retardation and unusual facies 300484 Orofaciodigital syndrome VIII 300716 Mental retardation X-linked 95 300719 Deafness cataract retinitis pigmentosa and sperm abnormalities 300864 Cerebral-cerebellar-coloboma syndrome X-linked 300010 A-11 gene 310310 MYCL-related processed gene	COL4A6|0.130757642|45.78%
IGC	COX7B	7	100	X	q11.1|q21.31|q28|q13.1|q21.1	300345 Microphthalmia isolated with coloboma 1 300471 Cubitus valgus with mental retardation and unusual facies 300484 Orofaciodigital syndrome VIII 300716 Mental retardation X-linked 95 300719 Deafness cataract retinitis pigmentosa and sperm abnormalities 300864 Cerebral-cerebellar-coloboma syndrome X-linked 309050 Lutheran suppressor X-linked 300010 A-11 gene 300074 X chromosome-controlling element 300956 BRAF pseudogene 1 300345 Microphthalmia isolated with coloboma 1 300471 Cubitus valgus with mental retardation and unusual facies 300484 Orofaciodigital syndrome VIII 300716 Mental retardation X-linked 95 300719 Deafness cataract retinitis pigmentosa and sperm abnormalities 300864 Cerebral-cerebellar-coloboma syndrome X-linked 309050 Lutheran suppressor X-linked 300010 A-11 gene 300074 X chromosome-controlling element 300956 BRAF pseudogene 1 310310 MYCL-related processed gene 301070 WD repeat domain-containing protein 44 300795 Cancer/testis antigen family 45 member A4 300898 CD$1 antisense RNA 302000 Epidermolysis bullosa macular type 305424 Factor VIII F8B 314900 Xm 300824 OPN1LW and OPN1MW genes controller of	COX7B|0.168396202|40.53%
IGC	CPXCR1	7	100	X	q11.1|q21.31|q28|q21.1	300345 Microphthalmia isolated with coloboma 1 300471 Cubitus valgus with mental retardation and unusual facies 300484 Orofaciodigital syndrome VIII 300716 Mental retardation X-linked 95 300719 Deafness cataract retinitis pigmentosa and sperm abnormalities 300864 Cerebral-cerebellar-coloboma syndrome X-linked 309050 Lutheran suppressor X-linked 300010 A-11 gene 300074 X chromosome-controlling element 300956 BRAF pseudogene 1 300345 Microphthalmia isolated with coloboma 1 300471 Cubitus valgus with mental retardation and unusual facies 300484 Orofaciodigital syndrome VIII 300716 Mental retardation X-linked 95 300719 Deafness cataract retinitis pigmentosa and sperm abnormalities 300864 Cerebral-cerebellar-coloboma syndrome X-linked 309050 Lutheran suppressor X-linked 300010 A-11 gene 300074 X chromosome-controlling element 300956 BRAF pseudogene 1 310310 MYCL-related processed gene 301070 WD repeat domain-containing protein 44 300795 Cancer/testis antigen family 45 member A4 300898 CD$1 antisense RNA 302000 Epidermolysis bullosa macular type 305424 Factor VIII F8B 314900 Xm 300824 OPN1LW and OPN1MW genes controller of 300345 Microphthalmia isolated with coloboma 1 300471 Cubitus valgus with mental retardation and unusual facies 300484 Orofaciodigital syndrome VIII 300716 Mental retardation X-linked 95 300719 Deafness cataract retinitis pigmentosa and sperm abnormalities 300864 Cerebral-cerebellar-coloboma syndrome X-linked 309050 Lutheran suppressor X-linked 300010 A-11 gene	CPXCR1|0.001467264|92.95%
IGC	CXCR3	7	100	X	q11.1|q21.31|q28|q13.1|q21.1	300345 Microphthalmia isolated with coloboma 1 300471 Cubitus valgus with mental retardation and unusual facies 300484 Orofaciodigital syndrome VIII 300716 Mental retardation X-linked 95 300719 Deafness cataract retinitis pigmentosa and sperm abnormalities 300864 Cerebral-cerebellar-coloboma syndrome X-linked 309050 Lutheran suppressor X-linked 300010 A-11 gene 300074 X chromosome-controlling element 300956 BRAF pseudogene 1 300345 Microphthalmia isolated with coloboma 1 300471 Cubitus valgus with mental retardation and unusual facies 300484 Orofaciodigital syndrome VIII 300716 Mental retardation X-linked 95 300719 Deafness cataract retinitis pigmentosa and sperm abnormalities 300864 Cerebral-cerebellar-coloboma syndrome X-linked 309050 Lutheran suppressor X-linked 300010 A-11 gene 300074 X chromosome-controlling element 300956 BRAF pseudogene 1 310310 MYCL-related processed gene 301070 WD repeat domain-containing protein 44 300795 Cancer/testis antigen family 45 member A4 300898 CD$1 antisense RNA 302000 Epidermolysis bullosa macular type 305424 Factor VIII F8B 314900 Xm 300824 OPN1LW and OPN1MW genes controller of	CXCR3|0.069409244|57.62%
IGC	CXorf49	7	100	X	q11.1|q21.31|q28|q13.1|q21.1	300345 Microphthalmia isolated with coloboma 1 300471 Cubitus valgus with mental retardation and unusual facies 300484 Orofaciodigital syndrome VIII 300716 Mental retardation X-linked 95 300719 Deafness cataract retinitis pigmentosa and sperm abnormalities 300864 Cerebral-cerebellar-coloboma syndrome X-linked 309050 Lutheran suppressor X-linked 300010 A-11 gene 300074 X chromosome-controlling element 300956 BRAF pseudogene 1 300345 Microphthalmia isolated with coloboma 1 300471 Cubitus valgus with mental retardation and unusual facies 300484 Orofaciodigital syndrome VIII 300716 Mental retardation X-linked 95 300719 Deafness cataract retinitis pigmentosa and sperm abnormalities 300864 Cerebral-cerebellar-coloboma syndrome X-linked 309050 Lutheran suppressor X-linked 300010 A-11 gene 300074 X chromosome-controlling element 300956 BRAF pseudogene 1 310310 MYCL-related processed gene 301070 WD repeat domain-containing protein 44 300795 Cancer/testis antigen family 45 member A4 300898 CD$1 antisense RNA 302000 Epidermolysis bullosa macular type 305424 Factor VIII F8B 314900 Xm 300824 OPN1LW and OPN1MW genes controller of	NA
IGC	CXorf49B	7	100	X	q11.1|q21.31|q28|q13.1|q21.1	300345 Microphthalmia isolated with coloboma 1 300471 Cubitus valgus with mental retardation and unusual facies 300484 Orofaciodigital syndrome VIII 300716 Mental retardation X-linked 95 300719 Deafness cataract retinitis pigmentosa and sperm abnormalities 300864 Cerebral-cerebellar-coloboma syndrome X-linked 309050 Lutheran suppressor X-linked 300010 A-11 gene 300074 X chromosome-controlling element 300956 BRAF pseudogene 1 300345 Microphthalmia isolated with coloboma 1 300471 Cubitus valgus with mental retardation and unusual facies 300484 Orofaciodigital syndrome VIII 300716 Mental retardation X-linked 95 300719 Deafness cataract retinitis pigmentosa and sperm abnormalities 300864 Cerebral-cerebellar-coloboma syndrome X-linked 309050 Lutheran suppressor X-linked 300010 A-11 gene 300074 X chromosome-controlling element 300956 BRAF pseudogene 1 310310 MYCL-related processed gene 301070 WD repeat domain-containing protein 44 300795 Cancer/testis antigen family 45 member A4 300898 CD$1 antisense RNA 302000 Epidermolysis bullosa macular type 305424 Factor VIII F8B 314900 Xm 300824 OPN1LW and OPN1MW genes controller of	NA
IGC	CXorf65	7	100	X	q11.1|q21.31|q28|q13.1|q21.1	300345 Microphthalmia isolated with coloboma 1 300471 Cubitus valgus with mental retardation and unusual facies 300484 Orofaciodigital syndrome VIII 300716 Mental retardation X-linked 95 300719 Deafness cataract retinitis pigmentosa and sperm abnormalities 300864 Cerebral-cerebellar-coloboma syndrome X-linked 309050 Lutheran suppressor X-linked 300010 A-11 gene 300074 X chromosome-controlling element 300956 BRAF pseudogene 1 300345 Microphthalmia isolated with coloboma 1 300471 Cubitus valgus with mental retardation and unusual facies 300484 Orofaciodigital syndrome VIII 300716 Mental retardation X-linked 95 300719 Deafness cataract retinitis pigmentosa and sperm abnormalities 300864 Cerebral-cerebellar-coloboma syndrome X-linked 309050 Lutheran suppressor X-linked 300010 A-11 gene 300074 X chromosome-controlling element 300956 BRAF pseudogene 1 310310 MYCL-related processed gene 301070 WD repeat domain-containing protein 44 300795 Cancer/testis antigen family 45 member A4 300898 CD$1 antisense RNA 302000 Epidermolysis bullosa macular type 305424 Factor VIII F8B 314900 Xm 300824 OPN1LW and OPN1MW genes controller of	CXorf65|0.013213084|78.35%
IGC	CYBB	7	100	X	p21.1|p11.4|p22.33|p11.1	300345 Microphthalmia isolated with coloboma 1 300471 Cubitus valgus with mental retardation and unusual facies 300484 Orofaciodigital syndrome VIII 300716 Mental retardation X-linked 95 300719 Deafness cataract retinitis pigmentosa and sperm abnormalities 300864 Cerebral-cerebellar-coloboma syndrome X-linked 309050 Lutheran suppressor X-linked 301067 Family with sequence similarity 47 member C 301780 Arylsulfatase C f form 300345 Microphthalmia isolated with coloboma 1 300471 Cubitus valgus with mental retardation and unusual facies 300484 Orofaciodigital syndrome VIII 300716 Mental retardation X-linked 95 300719 Deafness cataract retinitis pigmentosa and sperm abnormalities 300864 Cerebral-cerebellar-coloboma syndrome X-linked 309050 Lutheran suppressor X-linked 301067 Family with sequence similarity 47 member C 300596 G antigen 3	CYBB|0.634611688|10.63%
IGC	CYSLTR1	7	100	X	q11.1|q21.31|q28|q13.1|q21.1	300345 Microphthalmia isolated with coloboma 1 300471 Cubitus valgus with mental retardation and unusual facies 300484 Orofaciodigital syndrome VIII 300716 Mental retardation X-linked 95 300719 Deafness cataract retinitis pigmentosa and sperm abnormalities 300864 Cerebral-cerebellar-coloboma syndrome X-linked 309050 Lutheran suppressor X-linked 300010 A-11 gene 300074 X chromosome-controlling element 300956 BRAF pseudogene 1 300345 Microphthalmia isolated with coloboma 1 300471 Cubitus valgus with mental retardation and unusual facies 300484 Orofaciodigital syndrome VIII 300716 Mental retardation X-linked 95 300719 Deafness cataract retinitis pigmentosa and sperm abnormalities 300864 Cerebral-cerebellar-coloboma syndrome X-linked 309050 Lutheran suppressor X-linked 300010 A-11 gene 300074 X chromosome-controlling element 300956 BRAF pseudogene 1 310310 MYCL-related processed gene 301070 WD repeat domain-containing protein 44 300795 Cancer/testis antigen family 45 member A4 300898 CD$1 antisense RNA 302000 Epidermolysis bullosa macular type 305424 Factor VIII F8B 314900 Xm 300824 OPN1LW and OPN1MW genes controller of	CYSLTR1|0.093771876|52.42%
IGC	DACH2	7	100	X	q11.1|q21.31|q28|q21.1	300345 Microphthalmia isolated with coloboma 1 300471 Cubitus valgus with mental retardation and unusual facies 300484 Orofaciodigital syndrome VIII 300716 Mental retardation X-linked 95 300719 Deafness cataract retinitis pigmentosa and sperm abnormalities 300864 Cerebral-cerebellar-coloboma syndrome X-linked 309050 Lutheran suppressor X-linked 300010 A-11 gene 300074 X chromosome-controlling element 300956 BRAF pseudogene 1 300345 Microphthalmia isolated with coloboma 1 300471 Cubitus valgus with mental retardation and unusual facies 300484 Orofaciodigital syndrome VIII 300716 Mental retardation X-linked 95 300719 Deafness cataract retinitis pigmentosa and sperm abnormalities 300864 Cerebral-cerebellar-coloboma syndrome X-linked 309050 Lutheran suppressor X-linked 300010 A-11 gene 300074 X chromosome-controlling element 300956 BRAF pseudogene 1 310310 MYCL-related processed gene 301070 WD repeat domain-containing protein 44 300795 Cancer/testis antigen family 45 member A4 300898 CD$1 antisense RNA 302000 Epidermolysis bullosa macular type 305424 Factor VIII F8B 314900 Xm 300824 OPN1LW and OPN1MW genes controller of 300345 Microphthalmia isolated with coloboma 1 300471 Cubitus valgus with mental retardation and unusual facies 300484 Orofaciodigital syndrome VIII 300716 Mental retardation X-linked 95 300719 Deafness cataract retinitis pigmentosa and sperm abnormalities 300864 Cerebral-cerebellar-coloboma syndrome X-linked 309050 Lutheran suppressor X-linked 300010 A-11 gene	DACH2|0.697778795|8.56%
IGC	DGAT2L6	7	100	X	q11.1|q21.31|q28|q13.1|q21.1	300345 Microphthalmia isolated with coloboma 1 300471 Cubitus valgus with mental retardation and unusual facies 300484 Orofaciodigital syndrome VIII 300716 Mental retardation X-linked 95 300719 Deafness cataract retinitis pigmentosa and sperm abnormalities 300864 Cerebral-cerebellar-coloboma syndrome X-linked 309050 Lutheran suppressor X-linked 300010 A-11 gene 300074 X chromosome-controlling element 300956 BRAF pseudogene 1 300345 Microphthalmia isolated with coloboma 1 300471 Cubitus valgus with mental retardation and unusual facies 300484 Orofaciodigital syndrome VIII 300716 Mental retardation X-linked 95 300719 Deafness cataract retinitis pigmentosa and sperm abnormalities 300864 Cerebral-cerebellar-coloboma syndrome X-linked 309050 Lutheran suppressor X-linked 300010 A-11 gene 300074 X chromosome-controlling element 300956 BRAF pseudogene 1 310310 MYCL-related processed gene 301070 WD repeat domain-containing protein 44 300795 Cancer/testis antigen family 45 member A4 300898 CD$1 antisense RNA 302000 Epidermolysis bullosa macular type 305424 Factor VIII F8B 314900 Xm 300824 OPN1LW and OPN1MW genes controller of	DGAT2L6|0.027807037|70.51%
IGC	DGKK	7	100	X	p11.23|p11.21|p22.33|p11.1	300345 Microphthalmia isolated with coloboma 1 300471 Cubitus valgus with mental retardation and unusual facies 300484 Orofaciodigital syndrome VIII 300716 Mental retardation X-linked 95 300719 Deafness cataract retinitis pigmentosa and sperm abnormalities 300864 Cerebral-cerebellar-coloboma syndrome X-linked 309050 Lutheran suppressor X-linked 300596 G antigen 3 301780 Arylsulfatase C f form 300345 Microphthalmia isolated with coloboma 1 300471 Cubitus valgus with mental retardation and unusual facies 300484 Orofaciodigital syndrome VIII 300716 Mental retardation X-linked 95 300719 Deafness cataract retinitis pigmentosa and sperm abnormalities 300864 Cerebral-cerebellar-coloboma syndrome X-linked 309050 Lutheran suppressor X-linked 301067 Family with sequence similarity 47 member C 300596 G antigen 3	NA
IGC	DLG3	7	100	X	q11.1|q21.31|q28|q13.1|q21.1	300345 Microphthalmia isolated with coloboma 1 300471 Cubitus valgus with mental retardation and unusual facies 300484 Orofaciodigital syndrome VIII 300716 Mental retardation X-linked 95 300719 Deafness cataract retinitis pigmentosa and sperm abnormalities 300864 Cerebral-cerebellar-coloboma syndrome X-linked 309050 Lutheran suppressor X-linked 300010 A-11 gene 300074 X chromosome-controlling element 300956 BRAF pseudogene 1 300345 Microphthalmia isolated with coloboma 1 300471 Cubitus valgus with mental retardation and unusual facies 300484 Orofaciodigital syndrome VIII 300716 Mental retardation X-linked 95 300719 Deafness cataract retinitis pigmentosa and sperm abnormalities 300864 Cerebral-cerebellar-coloboma syndrome X-linked 309050 Lutheran suppressor X-linked 300010 A-11 gene 300074 X chromosome-controlling element 300956 BRAF pseudogene 1 310310 MYCL-related processed gene 301070 WD repeat domain-containing protein 44 300795 Cancer/testis antigen family 45 member A4 300898 CD$1 antisense RNA 302000 Epidermolysis bullosa macular type 305424 Factor VIII F8B 314900 Xm 300824 OPN1LW and OPN1MW genes controller of	DLG3|0.532941322|14.46%
IGC	DLG3-AS1	7	100	X	q11.1|q21.31|q28|q13.1|q21.1	300345 Microphthalmia isolated with coloboma 1 300471 Cubitus valgus with mental retardation and unusual facies 300484 Orofaciodigital syndrome VIII 300716 Mental retardation X-linked 95 300719 Deafness cataract retinitis pigmentosa and sperm abnormalities 300864 Cerebral-cerebellar-coloboma syndrome X-linked 309050 Lutheran suppressor X-linked 300010 A-11 gene 300074 X chromosome-controlling element 300956 BRAF pseudogene 1 300345 Microphthalmia isolated with coloboma 1 300471 Cubitus valgus with mental retardation and unusual facies 300484 Orofaciodigital syndrome VIII 300716 Mental retardation X-linked 95 300719 Deafness cataract retinitis pigmentosa and sperm abnormalities 300864 Cerebral-cerebellar-coloboma syndrome X-linked 309050 Lutheran suppressor X-linked 300010 A-11 gene 300074 X chromosome-controlling element 300956 BRAF pseudogene 1 310310 MYCL-related processed gene 301070 WD repeat domain-containing protein 44 300795 Cancer/testis antigen family 45 member A4 300898 CD$1 antisense RNA 302000 Epidermolysis bullosa macular type 305424 Factor VIII F8B 314900 Xm 300824 OPN1LW and OPN1MW genes controller of	NA
IGC	DMRTC1	7	100	X	q11.1|q21.31|q28|q13.1|q21.1	300345 Microphthalmia isolated with coloboma 1 300471 Cubitus valgus with mental retardation and unusual facies 300484 Orofaciodigital syndrome VIII 300716 Mental retardation X-linked 95 300719 Deafness cataract retinitis pigmentosa and sperm abnormalities 300864 Cerebral-cerebellar-coloboma syndrome X-linked 309050 Lutheran suppressor X-linked 300010 A-11 gene 300074 X chromosome-controlling element 300956 BRAF pseudogene 1 300345 Microphthalmia isolated with coloboma 1 300471 Cubitus valgus with mental retardation and unusual facies 300484 Orofaciodigital syndrome VIII 300716 Mental retardation X-linked 95 300719 Deafness cataract retinitis pigmentosa and sperm abnormalities 300864 Cerebral-cerebellar-coloboma syndrome X-linked 309050 Lutheran suppressor X-linked 300010 A-11 gene 300074 X chromosome-controlling element 300956 BRAF pseudogene 1 310310 MYCL-related processed gene 301070 WD repeat domain-containing protein 44 300795 Cancer/testis antigen family 45 member A4 300898 CD$1 antisense RNA 302000 Epidermolysis bullosa macular type 305424 Factor VIII F8B 314900 Xm 300824 OPN1LW and OPN1MW genes controller of	DMRTC1|0.001227511|94.29%
IGC	DMRTC1B	7	100	X	q11.1|q21.31|q28|q13.1|q21.1	300345 Microphthalmia isolated with coloboma 1 300471 Cubitus valgus with mental retardation and unusual facies 300484 Orofaciodigital syndrome VIII 300716 Mental retardation X-linked 95 300719 Deafness cataract retinitis pigmentosa and sperm abnormalities 300864 Cerebral-cerebellar-coloboma syndrome X-linked 309050 Lutheran suppressor X-linked 300010 A-11 gene 300074 X chromosome-controlling element 300956 BRAF pseudogene 1 300345 Microphthalmia isolated with coloboma 1 300471 Cubitus valgus with mental retardation and unusual facies 300484 Orofaciodigital syndrome VIII 300716 Mental retardation X-linked 95 300719 Deafness cataract retinitis pigmentosa and sperm abnormalities 300864 Cerebral-cerebellar-coloboma syndrome X-linked 309050 Lutheran suppressor X-linked 300010 A-11 gene 300074 X chromosome-controlling element 300956 BRAF pseudogene 1 310310 MYCL-related processed gene 301070 WD repeat domain-containing protein 44 300795 Cancer/testis antigen family 45 member A4 300898 CD$1 antisense RNA 302000 Epidermolysis bullosa macular type 305424 Factor VIII F8B 314900 Xm 300824 OPN1LW and OPN1MW genes controller of	DMRTC1B|0.000915345|95.94%
IGC	DNAAF6	7	100	X	q11.1|q28|q21.31|q22.3	300345 Microphthalmia isolated with coloboma 1 300471 Cubitus valgus with mental retardation and unusual facies 300484 Orofaciodigital syndrome VIII 300716 Mental retardation X-linked 95 300719 Deafness cataract retinitis pigmentosa and sperm abnormalities 300864 Cerebral-cerebellar-coloboma syndrome X-linked 309050 Lutheran suppressor X-linked 300010 A-11 gene 300074 X chromosome-controlling element 300956 BRAF pseudogene 1 310310 MYCL-related processed gene 301070 WD repeat domain-containing protein 44 300795 Cancer/testis antigen family 45 member A4 300898 CD$1 antisense RNA 302000 Epidermolysis bullosa macular type 305424 Factor VIII F8B 314900 Xm 300824 OPN1LW and OPN1MW genes controller of 300345 Microphthalmia isolated with coloboma 1 300471 Cubitus valgus with mental retardation and unusual facies 300484 Orofaciodigital syndrome VIII 300716 Mental retardation X-linked 95 300719 Deafness cataract retinitis pigmentosa and sperm abnormalities 300864 Cerebral-cerebellar-coloboma syndrome X-linked 300010 A-11 gene 310310 MYCL-related processed gene 301070 WD repeat domain-containing protein 44 300795 Cancer/testis antigen family 45 member A4 300898 CD$1 antisense RNA 302000 Epidermolysis bullosa macular type 305424 Factor VIII F8B 314900 Xm 300824 OPN1LW and OPN1MW genes controller of 300345 Microphthalmia isolated with coloboma 1 300471 Cubitus valgus with mental retardation and unusual facies 300484 Orofaciodigital syndrome VIII 300716 Mental retardation X-linked 95 300719 Deafness cataract retinitis pigmentosa and sperm abnormalities 300864 Cerebral-cerebellar-coloboma syndrome X-linked 300010 A-11 gene 310310 MYCL-related processed gene	NA
IGC	DYNLT3	7	100	X	p21.1|p11.4|p22.33|p11.1	300345 Microphthalmia isolated with coloboma 1 300471 Cubitus valgus with mental retardation and unusual facies 300484 Orofaciodigital syndrome VIII 300716 Mental retardation X-linked 95 300719 Deafness cataract retinitis pigmentosa and sperm abnormalities 300864 Cerebral-cerebellar-coloboma syndrome X-linked 309050 Lutheran suppressor X-linked 301067 Family with sequence similarity 47 member C 301780 Arylsulfatase C f form 300345 Microphthalmia isolated with coloboma 1 300471 Cubitus valgus with mental retardation and unusual facies 300484 Orofaciodigital syndrome VIII 300716 Mental retardation X-linked 95 300719 Deafness cataract retinitis pigmentosa and sperm abnormalities 300864 Cerebral-cerebellar-coloboma syndrome X-linked 309050 Lutheran suppressor X-linked 301067 Family with sequence similarity 47 member C 300596 G antigen 3	DYNLT3|0.107397207|49.7%
IGC	EDA	7	100	X	q11.1|q21.31|q28|q13.1|q21.1	300345 Microphthalmia isolated with coloboma 1 300471 Cubitus valgus with mental retardation and unusual facies 300484 Orofaciodigital syndrome VIII 300716 Mental retardation X-linked 95 300719 Deafness cataract retinitis pigmentosa and sperm abnormalities 300864 Cerebral-cerebellar-coloboma syndrome X-linked 309050 Lutheran suppressor X-linked 300010 A-11 gene 300074 X chromosome-controlling element 300956 BRAF pseudogene 1 300345 Microphthalmia isolated with coloboma 1 300471 Cubitus valgus with mental retardation and unusual facies 300484 Orofaciodigital syndrome VIII 300716 Mental retardation X-linked 95 300719 Deafness cataract retinitis pigmentosa and sperm abnormalities 300864 Cerebral-cerebellar-coloboma syndrome X-linked 309050 Lutheran suppressor X-linked 300010 A-11 gene 300074 X chromosome-controlling element 300956 BRAF pseudogene 1 310310 MYCL-related processed gene 301070 WD repeat domain-containing protein 44 300795 Cancer/testis antigen family 45 member A4 300898 CD$1 antisense RNA 302000 Epidermolysis bullosa macular type 305424 Factor VIII F8B 314900 Xm 300824 OPN1LW and OPN1MW genes controller of	EDA|0.941503971|2.43%
IGC	ERCC6L	7	100	X	q11.1|q21.31|q28|q13.1|q21.1	300345 Microphthalmia isolated with coloboma 1 300471 Cubitus valgus with mental retardation and unusual facies 300484 Orofaciodigital syndrome VIII 300716 Mental retardation X-linked 95 300719 Deafness cataract retinitis pigmentosa and sperm abnormalities 300864 Cerebral-cerebellar-coloboma syndrome X-linked 309050 Lutheran suppressor X-linked 300010 A-11 gene 300074 X chromosome-controlling element 300956 BRAF pseudogene 1 300345 Microphthalmia isolated with coloboma 1 300471 Cubitus valgus with mental retardation and unusual facies 300484 Orofaciodigital syndrome VIII 300716 Mental retardation X-linked 95 300719 Deafness cataract retinitis pigmentosa and sperm abnormalities 300864 Cerebral-cerebellar-coloboma syndrome X-linked 309050 Lutheran suppressor X-linked 300010 A-11 gene 300074 X chromosome-controlling element 300956 BRAF pseudogene 1 310310 MYCL-related processed gene 301070 WD repeat domain-containing protein 44 300795 Cancer/testis antigen family 45 member A4 300898 CD$1 antisense RNA 302000 Epidermolysis bullosa macular type 305424 Factor VIII F8B 314900 Xm 300824 OPN1LW and OPN1MW genes controller of	ERCC6L|0.100117811|51.15%
IGC	EZHIP	7	100	X	p11.23|p11.21|p22.33|p11.1	300345 Microphthalmia isolated with coloboma 1 300471 Cubitus valgus with mental retardation and unusual facies 300484 Orofaciodigital syndrome VIII 300716 Mental retardation X-linked 95 300719 Deafness cataract retinitis pigmentosa and sperm abnormalities 300864 Cerebral-cerebellar-coloboma syndrome X-linked 309050 Lutheran suppressor X-linked 300596 G antigen 3 301780 Arylsulfatase C f form 300345 Microphthalmia isolated with coloboma 1 300471 Cubitus valgus with mental retardation and unusual facies 300484 Orofaciodigital syndrome VIII 300716 Mental retardation X-linked 95 300719 Deafness cataract retinitis pigmentosa and sperm abnormalities 300864 Cerebral-cerebellar-coloboma syndrome X-linked 309050 Lutheran suppressor X-linked 301067 Family with sequence similarity 47 member C 300596 G antigen 3	NA
IGC	FAM104B	7	100	X	p11.23|p11.21|p22.33|p11.1	300345 Microphthalmia isolated with coloboma 1 300471 Cubitus valgus with mental retardation and unusual facies 300484 Orofaciodigital syndrome VIII 300716 Mental retardation X-linked 95 300719 Deafness cataract retinitis pigmentosa and sperm abnormalities 300864 Cerebral-cerebellar-coloboma syndrome X-linked 309050 Lutheran suppressor X-linked 300596 G antigen 3 301780 Arylsulfatase C f form 300345 Microphthalmia isolated with coloboma 1 300471 Cubitus valgus with mental retardation and unusual facies 300484 Orofaciodigital syndrome VIII 300716 Mental retardation X-linked 95 300719 Deafness cataract retinitis pigmentosa and sperm abnormalities 300864 Cerebral-cerebellar-coloboma syndrome X-linked 309050 Lutheran suppressor X-linked 301067 Family with sequence similarity 47 member C 300596 G antigen 3	FAM104B|0.001440975|93.08%
IGC	FAM120C	7	100	X	p11.23|p11.21|p22.33|p11.1	300345 Microphthalmia isolated with coloboma 1 300471 Cubitus valgus with mental retardation and unusual facies 300484 Orofaciodigital syndrome VIII 300716 Mental retardation X-linked 95 300719 Deafness cataract retinitis pigmentosa and sperm abnormalities 300864 Cerebral-cerebellar-coloboma syndrome X-linked 309050 Lutheran suppressor X-linked 300596 G antigen 3 301780 Arylsulfatase C f form 300345 Microphthalmia isolated with coloboma 1 300471 Cubitus valgus with mental retardation and unusual facies 300484 Orofaciodigital syndrome VIII 300716 Mental retardation X-linked 95 300719 Deafness cataract retinitis pigmentosa and sperm abnormalities 300864 Cerebral-cerebellar-coloboma syndrome X-linked 309050 Lutheran suppressor X-linked 301067 Family with sequence similarity 47 member C 300596 G antigen 3	FAM120C|0.175300288|39.59%
IGC	FAM155B	7	100	X	q11.1|q21.31|q28|q13.1|q21.1	300345 Microphthalmia isolated with coloboma 1 300471 Cubitus valgus with mental retardation and unusual facies 300484 Orofaciodigital syndrome VIII 300716 Mental retardation X-linked 95 300719 Deafness cataract retinitis pigmentosa and sperm abnormalities 300864 Cerebral-cerebellar-coloboma syndrome X-linked 309050 Lutheran suppressor X-linked 300010 A-11 gene 300074 X chromosome-controlling element 300956 BRAF pseudogene 1 300345 Microphthalmia isolated with coloboma 1 300471 Cubitus valgus with mental retardation and unusual facies 300484 Orofaciodigital syndrome VIII 300716 Mental retardation X-linked 95 300719 Deafness cataract retinitis pigmentosa and sperm abnormalities 300864 Cerebral-cerebellar-coloboma syndrome X-linked 309050 Lutheran suppressor X-linked 300010 A-11 gene 300074 X chromosome-controlling element 300956 BRAF pseudogene 1 310310 MYCL-related processed gene 301070 WD repeat domain-containing protein 44 300795 Cancer/testis antigen family 45 member A4 300898 CD$1 antisense RNA 302000 Epidermolysis bullosa macular type 305424 Factor VIII F8B 314900 Xm 300824 OPN1LW and OPN1MW genes controller of	FAM155B|0.652325515|10.02%
IGC	FAM156A	7	100	X	p11.23|p11.21|p22.33|p11.1	300345 Microphthalmia isolated with coloboma 1 300471 Cubitus valgus with mental retardation and unusual facies 300484 Orofaciodigital syndrome VIII 300716 Mental retardation X-linked 95 300719 Deafness cataract retinitis pigmentosa and sperm abnormalities 300864 Cerebral-cerebellar-coloboma syndrome X-linked 309050 Lutheran suppressor X-linked 300596 G antigen 3 301780 Arylsulfatase C f form 300345 Microphthalmia isolated with coloboma 1 300471 Cubitus valgus with mental retardation and unusual facies 300484 Orofaciodigital syndrome VIII 300716 Mental retardation X-linked 95 300719 Deafness cataract retinitis pigmentosa and sperm abnormalities 300864 Cerebral-cerebellar-coloboma syndrome X-linked 309050 Lutheran suppressor X-linked 301067 Family with sequence similarity 47 member C 300596 G antigen 3	FAM156A|0.002619424|89.44%
IGC	FAM156B	7	100	X	p11.23|p11.21|p22.33|p11.1	300345 Microphthalmia isolated with coloboma 1 300471 Cubitus valgus with mental retardation and unusual facies 300484 Orofaciodigital syndrome VIII 300716 Mental retardation X-linked 95 300719 Deafness cataract retinitis pigmentosa and sperm abnormalities 300864 Cerebral-cerebellar-coloboma syndrome X-linked 309050 Lutheran suppressor X-linked 300596 G antigen 3 301780 Arylsulfatase C f form 300345 Microphthalmia isolated with coloboma 1 300471 Cubitus valgus with mental retardation and unusual facies 300484 Orofaciodigital syndrome VIII 300716 Mental retardation X-linked 95 300719 Deafness cataract retinitis pigmentosa and sperm abnormalities 300864 Cerebral-cerebellar-coloboma syndrome X-linked 309050 Lutheran suppressor X-linked 301067 Family with sequence similarity 47 member C 300596 G antigen 3	FAM156B|0.002815606|89%
IGC	FAM226A	7	100	X	q11.1|q21.31|q28|q13.1|q21.1	300345 Microphthalmia isolated with coloboma 1 300471 Cubitus valgus with mental retardation and unusual facies 300484 Orofaciodigital syndrome VIII 300716 Mental retardation X-linked 95 300719 Deafness cataract retinitis pigmentosa and sperm abnormalities 300864 Cerebral-cerebellar-coloboma syndrome X-linked 309050 Lutheran suppressor X-linked 300010 A-11 gene 300074 X chromosome-controlling element 300956 BRAF pseudogene 1 300345 Microphthalmia isolated with coloboma 1 300471 Cubitus valgus with mental retardation and unusual facies 300484 Orofaciodigital syndrome VIII 300716 Mental retardation X-linked 95 300719 Deafness cataract retinitis pigmentosa and sperm abnormalities 300864 Cerebral-cerebellar-coloboma syndrome X-linked 309050 Lutheran suppressor X-linked 300010 A-11 gene 300074 X chromosome-controlling element 300956 BRAF pseudogene 1 310310 MYCL-related processed gene 301070 WD repeat domain-containing protein 44 300795 Cancer/testis antigen family 45 member A4 300898 CD$1 antisense RNA 302000 Epidermolysis bullosa macular type 305424 Factor VIII F8B 314900 Xm 300824 OPN1LW and OPN1MW genes controller of	NA
IGC	FAM226B	7	100	X	q11.1|q21.31|q28|q13.1|q21.1	300345 Microphthalmia isolated with coloboma 1 300471 Cubitus valgus with mental retardation and unusual facies 300484 Orofaciodigital syndrome VIII 300716 Mental retardation X-linked 95 300719 Deafness cataract retinitis pigmentosa and sperm abnormalities 300864 Cerebral-cerebellar-coloboma syndrome X-linked 309050 Lutheran suppressor X-linked 300010 A-11 gene 300074 X chromosome-controlling element 300956 BRAF pseudogene 1 300345 Microphthalmia isolated with coloboma 1 300471 Cubitus valgus with mental retardation and unusual facies 300484 Orofaciodigital syndrome VIII 300716 Mental retardation X-linked 95 300719 Deafness cataract retinitis pigmentosa and sperm abnormalities 300864 Cerebral-cerebellar-coloboma syndrome X-linked 309050 Lutheran suppressor X-linked 300010 A-11 gene 300074 X chromosome-controlling element 300956 BRAF pseudogene 1 310310 MYCL-related processed gene 301070 WD repeat domain-containing protein 44 300795 Cancer/testis antigen family 45 member A4 300898 CD$1 antisense RNA 302000 Epidermolysis bullosa macular type 305424 Factor VIII F8B 314900 Xm 300824 OPN1LW and OPN1MW genes controller of	NA
IGC	FAM236A	7	100	X	q11.1|q21.31|q28|q13.1|q21.1	300345 Microphthalmia isolated with coloboma 1 300471 Cubitus valgus with mental retardation and unusual facies 300484 Orofaciodigital syndrome VIII 300716 Mental retardation X-linked 95 300719 Deafness cataract retinitis pigmentosa and sperm abnormalities 300864 Cerebral-cerebellar-coloboma syndrome X-linked 309050 Lutheran suppressor X-linked 300010 A-11 gene 300074 X chromosome-controlling element 300956 BRAF pseudogene 1 300345 Microphthalmia isolated with coloboma 1 300471 Cubitus valgus with mental retardation and unusual facies 300484 Orofaciodigital syndrome VIII 300716 Mental retardation X-linked 95 300719 Deafness cataract retinitis pigmentosa and sperm abnormalities 300864 Cerebral-cerebellar-coloboma syndrome X-linked 309050 Lutheran suppressor X-linked 300010 A-11 gene 300074 X chromosome-controlling element 300956 BRAF pseudogene 1 310310 MYCL-related processed gene 301070 WD repeat domain-containing protein 44 300795 Cancer/testis antigen family 45 member A4 300898 CD$1 antisense RNA 302000 Epidermolysis bullosa macular type 305424 Factor VIII F8B 314900 Xm 300824 OPN1LW and OPN1MW genes controller of	NA
IGC	FAM236B	7	100	X	q11.1|q21.31|q28|q13.1|q21.1	300345 Microphthalmia isolated with coloboma 1 300471 Cubitus valgus with mental retardation and unusual facies 300484 Orofaciodigital syndrome VIII 300716 Mental retardation X-linked 95 300719 Deafness cataract retinitis pigmentosa and sperm abnormalities 300864 Cerebral-cerebellar-coloboma syndrome X-linked 309050 Lutheran suppressor X-linked 300010 A-11 gene 300074 X chromosome-controlling element 300956 BRAF pseudogene 1 300345 Microphthalmia isolated with coloboma 1 300471 Cubitus valgus with mental retardation and unusual facies 300484 Orofaciodigital syndrome VIII 300716 Mental retardation X-linked 95 300719 Deafness cataract retinitis pigmentosa and sperm abnormalities 300864 Cerebral-cerebellar-coloboma syndrome X-linked 309050 Lutheran suppressor X-linked 300010 A-11 gene 300074 X chromosome-controlling element 300956 BRAF pseudogene 1 310310 MYCL-related processed gene 301070 WD repeat domain-containing protein 44 300795 Cancer/testis antigen family 45 member A4 300898 CD$1 antisense RNA 302000 Epidermolysis bullosa macular type 305424 Factor VIII F8B 314900 Xm 300824 OPN1LW and OPN1MW genes controller of	NA
IGC	FAM236C	7	100	X	q11.1|q21.31|q28|q13.1|q21.1	300345 Microphthalmia isolated with coloboma 1 300471 Cubitus valgus with mental retardation and unusual facies 300484 Orofaciodigital syndrome VIII 300716 Mental retardation X-linked 95 300719 Deafness cataract retinitis pigmentosa and sperm abnormalities 300864 Cerebral-cerebellar-coloboma syndrome X-linked 309050 Lutheran suppressor X-linked 300010 A-11 gene 300074 X chromosome-controlling element 300956 BRAF pseudogene 1 300345 Microphthalmia isolated with coloboma 1 300471 Cubitus valgus with mental retardation and unusual facies 300484 Orofaciodigital syndrome VIII 300716 Mental retardation X-linked 95 300719 Deafness cataract retinitis pigmentosa and sperm abnormalities 300864 Cerebral-cerebellar-coloboma syndrome X-linked 309050 Lutheran suppressor X-linked 300010 A-11 gene 300074 X chromosome-controlling element 300956 BRAF pseudogene 1 310310 MYCL-related processed gene 301070 WD repeat domain-containing protein 44 300795 Cancer/testis antigen family 45 member A4 300898 CD$1 antisense RNA 302000 Epidermolysis bullosa macular type 305424 Factor VIII F8B 314900 Xm 300824 OPN1LW and OPN1MW genes controller of	NA
IGC	FAM236D	7	100	X	q11.1|q21.31|q28|q13.1|q21.1	300345 Microphthalmia isolated with coloboma 1 300471 Cubitus valgus with mental retardation and unusual facies 300484 Orofaciodigital syndrome VIII 300716 Mental retardation X-linked 95 300719 Deafness cataract retinitis pigmentosa and sperm abnormalities 300864 Cerebral-cerebellar-coloboma syndrome X-linked 309050 Lutheran suppressor X-linked 300010 A-11 gene 300074 X chromosome-controlling element 300956 BRAF pseudogene 1 300345 Microphthalmia isolated with coloboma 1 300471 Cubitus valgus with mental retardation and unusual facies 300484 Orofaciodigital syndrome VIII 300716 Mental retardation X-linked 95 300719 Deafness cataract retinitis pigmentosa and sperm abnormalities 300864 Cerebral-cerebellar-coloboma syndrome X-linked 309050 Lutheran suppressor X-linked 300010 A-11 gene 300074 X chromosome-controlling element 300956 BRAF pseudogene 1 310310 MYCL-related processed gene 301070 WD repeat domain-containing protein 44 300795 Cancer/testis antigen family 45 member A4 300898 CD$1 antisense RNA 302000 Epidermolysis bullosa macular type 305424 Factor VIII F8B 314900 Xm 300824 OPN1LW and OPN1MW genes controller of	NA
IGC	FAM47A	7	100	X	p21.1|p11.4|p22.33|p11.1	300345 Microphthalmia isolated with coloboma 1 300471 Cubitus valgus with mental retardation and unusual facies 300484 Orofaciodigital syndrome VIII 300716 Mental retardation X-linked 95 300719 Deafness cataract retinitis pigmentosa and sperm abnormalities 300864 Cerebral-cerebellar-coloboma syndrome X-linked 309050 Lutheran suppressor X-linked 301067 Family with sequence similarity 47 member C 301780 Arylsulfatase C f form 300345 Microphthalmia isolated with coloboma 1 300471 Cubitus valgus with mental retardation and unusual facies 300484 Orofaciodigital syndrome VIII 300716 Mental retardation X-linked 95 300719 Deafness cataract retinitis pigmentosa and sperm abnormalities 300864 Cerebral-cerebellar-coloboma syndrome X-linked 309050 Lutheran suppressor X-linked 301067 Family with sequence similarity 47 member C 300596 G antigen 3	FAM47A|0.000991143|95.49%
IGC	FAM47B	7	100	X	p21.1|p11.4|p22.33|p11.1	300345 Microphthalmia isolated with coloboma 1 300471 Cubitus valgus with mental retardation and unusual facies 300484 Orofaciodigital syndrome VIII 300716 Mental retardation X-linked 95 300719 Deafness cataract retinitis pigmentosa and sperm abnormalities 300864 Cerebral-cerebellar-coloboma syndrome X-linked 309050 Lutheran suppressor X-linked 301067 Family with sequence similarity 47 member C 301780 Arylsulfatase C f form 300345 Microphthalmia isolated with coloboma 1 300471 Cubitus valgus with mental retardation and unusual facies 300484 Orofaciodigital syndrome VIII 300716 Mental retardation X-linked 95 300719 Deafness cataract retinitis pigmentosa and sperm abnormalities 300864 Cerebral-cerebellar-coloboma syndrome X-linked 309050 Lutheran suppressor X-linked 301067 Family with sequence similarity 47 member C 300596 G antigen 3	FAM47B|0.000999136|95.44%
IGC	FAM47C	7	100	X	p21.1|p11.4|p22.33|p11.1	300345 Microphthalmia isolated with coloboma 1 300471 Cubitus valgus with mental retardation and unusual facies 300484 Orofaciodigital syndrome VIII 300716 Mental retardation X-linked 95 300719 Deafness cataract retinitis pigmentosa and sperm abnormalities 300864 Cerebral-cerebellar-coloboma syndrome X-linked 309050 Lutheran suppressor X-linked 301067 Family with sequence similarity 47 member C 301780 Arylsulfatase C f form 300345 Microphthalmia isolated with coloboma 1 300471 Cubitus valgus with mental retardation and unusual facies 300484 Orofaciodigital syndrome VIII 300716 Mental retardation X-linked 95 300719 Deafness cataract retinitis pigmentosa and sperm abnormalities 300864 Cerebral-cerebellar-coloboma syndrome X-linked 309050 Lutheran suppressor X-linked 301067 Family with sequence similarity 47 member C 300596 G antigen 3	FAM47C|0.000799995|96.66%
IGC	FGD1	7	100	X	p11.23|p11.21|p22.33|p11.1	300345 Microphthalmia isolated with coloboma 1 300471 Cubitus valgus with mental retardation and unusual facies 300484 Orofaciodigital syndrome VIII 300716 Mental retardation X-linked 95 300719 Deafness cataract retinitis pigmentosa and sperm abnormalities 300864 Cerebral-cerebellar-coloboma syndrome X-linked 309050 Lutheran suppressor X-linked 300596 G antigen 3 301780 Arylsulfatase C f form 300345 Microphthalmia isolated with coloboma 1 300471 Cubitus valgus with mental retardation and unusual facies 300484 Orofaciodigital syndrome VIII 300716 Mental retardation X-linked 95 300719 Deafness cataract retinitis pigmentosa and sperm abnormalities 300864 Cerebral-cerebellar-coloboma syndrome X-linked 309050 Lutheran suppressor X-linked 301067 Family with sequence similarity 47 member C 300596 G antigen 3	FGD1|0.448854514|18.2%
IGC	FGF16	7	100	X	q11.1|q21.31|q28|q13.1|q21.1	300345 Microphthalmia isolated with coloboma 1 300471 Cubitus valgus with mental retardation and unusual facies 300484 Orofaciodigital syndrome VIII 300716 Mental retardation X-linked 95 300719 Deafness cataract retinitis pigmentosa and sperm abnormalities 300864 Cerebral-cerebellar-coloboma syndrome X-linked 309050 Lutheran suppressor X-linked 300010 A-11 gene 300074 X chromosome-controlling element 300956 BRAF pseudogene 1 300345 Microphthalmia isolated with coloboma 1 300471 Cubitus valgus with mental retardation and unusual facies 300484 Orofaciodigital syndrome VIII 300716 Mental retardation X-linked 95 300719 Deafness cataract retinitis pigmentosa and sperm abnormalities 300864 Cerebral-cerebellar-coloboma syndrome X-linked 309050 Lutheran suppressor X-linked 300010 A-11 gene 300074 X chromosome-controlling element 300956 BRAF pseudogene 1 310310 MYCL-related processed gene 301070 WD repeat domain-containing protein 44 300795 Cancer/testis antigen family 45 member A4 300898 CD$1 antisense RNA 302000 Epidermolysis bullosa macular type 305424 Factor VIII F8B 314900 Xm 300824 OPN1LW and OPN1MW genes controller of	FGF16|0.658656357|9.77%
IGC	FLJ44635	7	100	X	q11.1|q21.31|q28|q13.1|q21.1	300345 Microphthalmia isolated with coloboma 1 300471 Cubitus valgus with mental retardation and unusual facies 300484 Orofaciodigital syndrome VIII 300716 Mental retardation X-linked 95 300719 Deafness cataract retinitis pigmentosa and sperm abnormalities 300864 Cerebral-cerebellar-coloboma syndrome X-linked 309050 Lutheran suppressor X-linked 300010 A-11 gene 300074 X chromosome-controlling element 300956 BRAF pseudogene 1 300345 Microphthalmia isolated with coloboma 1 300471 Cubitus valgus with mental retardation and unusual facies 300484 Orofaciodigital syndrome VIII 300716 Mental retardation X-linked 95 300719 Deafness cataract retinitis pigmentosa and sperm abnormalities 300864 Cerebral-cerebellar-coloboma syndrome X-linked 309050 Lutheran suppressor X-linked 300010 A-11 gene 300074 X chromosome-controlling element 300956 BRAF pseudogene 1 310310 MYCL-related processed gene 301070 WD repeat domain-containing protein 44 300795 Cancer/testis antigen family 45 member A4 300898 CD$1 antisense RNA 302000 Epidermolysis bullosa macular type 305424 Factor VIII F8B 314900 Xm 300824 OPN1LW and OPN1MW genes controller of	NA
IGC	FOXO4	7	100	X	q11.1|q21.31|q28|q13.1|q21.1	300345 Microphthalmia isolated with coloboma 1 300471 Cubitus valgus with mental retardation and unusual facies 300484 Orofaciodigital syndrome VIII 300716 Mental retardation X-linked 95 300719 Deafness cataract retinitis pigmentosa and sperm abnormalities 300864 Cerebral-cerebellar-coloboma syndrome X-linked 309050 Lutheran suppressor X-linked 300010 A-11 gene 300074 X chromosome-controlling element 300956 BRAF pseudogene 1 300345 Microphthalmia isolated with coloboma 1 300471 Cubitus valgus with mental retardation and unusual facies 300484 Orofaciodigital syndrome VIII 300716 Mental retardation X-linked 95 300719 Deafness cataract retinitis pigmentosa and sperm abnormalities 300864 Cerebral-cerebellar-coloboma syndrome X-linked 309050 Lutheran suppressor X-linked 300010 A-11 gene 300074 X chromosome-controlling element 300956 BRAF pseudogene 1 310310 MYCL-related processed gene 301070 WD repeat domain-containing protein 44 300795 Cancer/testis antigen family 45 member A4 300898 CD$1 antisense RNA 302000 Epidermolysis bullosa macular type 305424 Factor VIII F8B 314900 Xm 300824 OPN1LW and OPN1MW genes controller of	FOXO4|0.64424919|10.31%
IGC	FOXR2	7	100	X	p11.23|p11.21|p22.33|p11.1	300345 Microphthalmia isolated with coloboma 1 300471 Cubitus valgus with mental retardation and unusual facies 300484 Orofaciodigital syndrome VIII 300716 Mental retardation X-linked 95 300719 Deafness cataract retinitis pigmentosa and sperm abnormalities 300864 Cerebral-cerebellar-coloboma syndrome X-linked 309050 Lutheran suppressor X-linked 300596 G antigen 3 301780 Arylsulfatase C f form 300345 Microphthalmia isolated with coloboma 1 300471 Cubitus valgus with mental retardation and unusual facies 300484 Orofaciodigital syndrome VIII 300716 Mental retardation X-linked 95 300719 Deafness cataract retinitis pigmentosa and sperm abnormalities 300864 Cerebral-cerebellar-coloboma syndrome X-linked 309050 Lutheran suppressor X-linked 301067 Family with sequence similarity 47 member C 300596 G antigen 3	FOXR2|0.00232069|90.12%
IGC	FRMD8P1	7	100	X	q11.1|q12|q21.31|q28	300345 Microphthalmia isolated with coloboma 1 300471 Cubitus valgus with mental retardation and unusual facies 300484 Orofaciodigital syndrome VIII 300716 Mental retardation X-linked 95 300719 Deafness cataract retinitis pigmentosa and sperm abnormalities 300864 Cerebral-cerebellar-coloboma syndrome X-linked 309050 Lutheran suppressor X-linked 300010 A-11 gene 300345 Microphthalmia isolated with coloboma 1 300471 Cubitus valgus with mental retardation and unusual facies 300484 Orofaciodigital syndrome VIII 300716 Mental retardation X-linked 95 300719 Deafness cataract retinitis pigmentosa and sperm abnormalities 300864 Cerebral-cerebellar-coloboma syndrome X-linked 309050 Lutheran suppressor X-linked 300010 A-11 gene 300074 X chromosome-controlling element 300956 BRAF pseudogene 1 300345 Microphthalmia isolated with coloboma 1 300471 Cubitus valgus with mental retardation and unusual facies 300484 Orofaciodigital syndrome VIII 300716 Mental retardation X-linked 95 300719 Deafness cataract retinitis pigmentosa and sperm abnormalities 300864 Cerebral-cerebellar-coloboma syndrome X-linked 309050 Lutheran suppressor X-linked 300010 A-11 gene 300074 X chromosome-controlling element 300956 BRAF pseudogene 1 310310 MYCL-related processed gene 301070 WD repeat domain-containing protein 44 300795 Cancer/testis antigen family 45 member A4 300898 CD$1 antisense RNA 302000 Epidermolysis bullosa macular type 305424 Factor VIII F8B 314900 Xm 300824 OPN1LW and OPN1MW genes controller of	NA
IGC	FRMPD3	7	100	X	q11.1|q28|q21.31|q22.3	300345 Microphthalmia isolated with coloboma 1 300471 Cubitus valgus with mental retardation and unusual facies 300484 Orofaciodigital syndrome VIII 300716 Mental retardation X-linked 95 300719 Deafness cataract retinitis pigmentosa and sperm abnormalities 300864 Cerebral-cerebellar-coloboma syndrome X-linked 309050 Lutheran suppressor X-linked 300010 A-11 gene 300074 X chromosome-controlling element 300956 BRAF pseudogene 1 310310 MYCL-related processed gene 301070 WD repeat domain-containing protein 44 300795 Cancer/testis antigen family 45 member A4 300898 CD$1 antisense RNA 302000 Epidermolysis bullosa macular type 305424 Factor VIII F8B 314900 Xm 300824 OPN1LW and OPN1MW genes controller of 300345 Microphthalmia isolated with coloboma 1 300471 Cubitus valgus with mental retardation and unusual facies 300484 Orofaciodigital syndrome VIII 300716 Mental retardation X-linked 95 300719 Deafness cataract retinitis pigmentosa and sperm abnormalities 300864 Cerebral-cerebellar-coloboma syndrome X-linked 300010 A-11 gene 310310 MYCL-related processed gene 301070 WD repeat domain-containing protein 44 300795 Cancer/testis antigen family 45 member A4 300898 CD$1 antisense RNA 302000 Epidermolysis bullosa macular type 305424 Factor VIII F8B 314900 Xm 300824 OPN1LW and OPN1MW genes controller of 300345 Microphthalmia isolated with coloboma 1 300471 Cubitus valgus with mental retardation and unusual facies 300484 Orofaciodigital syndrome VIII 300716 Mental retardation X-linked 95 300719 Deafness cataract retinitis pigmentosa and sperm abnormalities 300864 Cerebral-cerebellar-coloboma syndrome X-linked 300010 A-11 gene 310310 MYCL-related processed gene	FRMPD3|0.14787195|43.32%
IGC	FRMPD3-AS1	7	100	X	q11.1|q28|q21.31|q22.3	300345 Microphthalmia isolated with coloboma 1 300471 Cubitus valgus with mental retardation and unusual facies 300484 Orofaciodigital syndrome VIII 300716 Mental retardation X-linked 95 300719 Deafness cataract retinitis pigmentosa and sperm abnormalities 300864 Cerebral-cerebellar-coloboma syndrome X-linked 309050 Lutheran suppressor X-linked 300010 A-11 gene 300074 X chromosome-controlling element 300956 BRAF pseudogene 1 310310 MYCL-related processed gene 301070 WD repeat domain-containing protein 44 300795 Cancer/testis antigen family 45 member A4 300898 CD$1 antisense RNA 302000 Epidermolysis bullosa macular type 305424 Factor VIII F8B 314900 Xm 300824 OPN1LW and OPN1MW genes controller of 300345 Microphthalmia isolated with coloboma 1 300471 Cubitus valgus with mental retardation and unusual facies 300484 Orofaciodigital syndrome VIII 300716 Mental retardation X-linked 95 300719 Deafness cataract retinitis pigmentosa and sperm abnormalities 300864 Cerebral-cerebellar-coloboma syndrome X-linked 300010 A-11 gene 310310 MYCL-related processed gene 301070 WD repeat domain-containing protein 44 300795 Cancer/testis antigen family 45 member A4 300898 CD$1 antisense RNA 302000 Epidermolysis bullosa macular type 305424 Factor VIII F8B 314900 Xm 300824 OPN1LW and OPN1MW genes controller of 300345 Microphthalmia isolated with coloboma 1 300471 Cubitus valgus with mental retardation and unusual facies 300484 Orofaciodigital syndrome VIII 300716 Mental retardation X-linked 95 300719 Deafness cataract retinitis pigmentosa and sperm abnormalities 300864 Cerebral-cerebellar-coloboma syndrome X-linked 300010 A-11 gene 310310 MYCL-related processed gene	NA
IGC	FTHL18	7	100	X	p21.1|p11.4|p22.33|p11.1	300345 Microphthalmia isolated with coloboma 1 300471 Cubitus valgus with mental retardation and unusual facies 300484 Orofaciodigital syndrome VIII 300716 Mental retardation X-linked 95 300719 Deafness cataract retinitis pigmentosa and sperm abnormalities 300864 Cerebral-cerebellar-coloboma syndrome X-linked 309050 Lutheran suppressor X-linked 301067 Family with sequence similarity 47 member C 301780 Arylsulfatase C f form 300345 Microphthalmia isolated with coloboma 1 300471 Cubitus valgus with mental retardation and unusual facies 300484 Orofaciodigital syndrome VIII 300716 Mental retardation X-linked 95 300719 Deafness cataract retinitis pigmentosa and sperm abnormalities 300864 Cerebral-cerebellar-coloboma syndrome X-linked 309050 Lutheran suppressor X-linked 301067 Family with sequence similarity 47 member C 300596 G antigen 3	NA
IGC	FTX	7	100	X	q11.1|q21.31|q28|q13.1|q21.1	300345 Microphthalmia isolated with coloboma 1 300471 Cubitus valgus with mental retardation and unusual facies 300484 Orofaciodigital syndrome VIII 300716 Mental retardation X-linked 95 300719 Deafness cataract retinitis pigmentosa and sperm abnormalities 300864 Cerebral-cerebellar-coloboma syndrome X-linked 309050 Lutheran suppressor X-linked 300010 A-11 gene 300074 X chromosome-controlling element 300956 BRAF pseudogene 1 300345 Microphthalmia isolated with coloboma 1 300471 Cubitus valgus with mental retardation and unusual facies 300484 Orofaciodigital syndrome VIII 300716 Mental retardation X-linked 95 300719 Deafness cataract retinitis pigmentosa and sperm abnormalities 300864 Cerebral-cerebellar-coloboma syndrome X-linked 309050 Lutheran suppressor X-linked 300010 A-11 gene 300074 X chromosome-controlling element 300956 BRAF pseudogene 1 310310 MYCL-related processed gene 301070 WD repeat domain-containing protein 44 300795 Cancer/testis antigen family 45 member A4 300898 CD$1 antisense RNA 302000 Epidermolysis bullosa macular type 305424 Factor VIII F8B 314900 Xm 300824 OPN1LW and OPN1MW genes controller of	NA
IGC	GCNA	7	100	X	q11.1|q21.31|q28|q13.1|q21.1	300345 Microphthalmia isolated with coloboma 1 300471 Cubitus valgus with mental retardation and unusual facies 300484 Orofaciodigital syndrome VIII 300716 Mental retardation X-linked 95 300719 Deafness cataract retinitis pigmentosa and sperm abnormalities 300864 Cerebral-cerebellar-coloboma syndrome X-linked 309050 Lutheran suppressor X-linked 300010 A-11 gene 300074 X chromosome-controlling element 300956 BRAF pseudogene 1 300345 Microphthalmia isolated with coloboma 1 300471 Cubitus valgus with mental retardation and unusual facies 300484 Orofaciodigital syndrome VIII 300716 Mental retardation X-linked 95 300719 Deafness cataract retinitis pigmentosa and sperm abnormalities 300864 Cerebral-cerebellar-coloboma syndrome X-linked 309050 Lutheran suppressor X-linked 300010 A-11 gene 300074 X chromosome-controlling element 300956 BRAF pseudogene 1 310310 MYCL-related processed gene 301070 WD repeat domain-containing protein 44 300795 Cancer/testis antigen family 45 member A4 300898 CD$1 antisense RNA 302000 Epidermolysis bullosa macular type 305424 Factor VIII F8B 314900 Xm 300824 OPN1LW and OPN1MW genes controller of	NA
IGC	GDPD2	7	100	X	q11.1|q21.31|q28|q13.1|q21.1	300345 Microphthalmia isolated with coloboma 1 300471 Cubitus valgus with mental retardation and unusual facies 300484 Orofaciodigital syndrome VIII 300716 Mental retardation X-linked 95 300719 Deafness cataract retinitis pigmentosa and sperm abnormalities 300864 Cerebral-cerebellar-coloboma syndrome X-linked 309050 Lutheran suppressor X-linked 300010 A-11 gene 300074 X chromosome-controlling element 300956 BRAF pseudogene 1 300345 Microphthalmia isolated with coloboma 1 300471 Cubitus valgus with mental retardation and unusual facies 300484 Orofaciodigital syndrome VIII 300716 Mental retardation X-linked 95 300719 Deafness cataract retinitis pigmentosa and sperm abnormalities 300864 Cerebral-cerebellar-coloboma syndrome X-linked 309050 Lutheran suppressor X-linked 300010 A-11 gene 300074 X chromosome-controlling element 300956 BRAF pseudogene 1 310310 MYCL-related processed gene 301070 WD repeat domain-containing protein 44 300795 Cancer/testis antigen family 45 member A4 300898 CD$1 antisense RNA 302000 Epidermolysis bullosa macular type 305424 Factor VIII F8B 314900 Xm 300824 OPN1LW and OPN1MW genes controller of	GDPD2|0.107206407|49.75%
IGC	GJB1	7	100	X	q11.1|q21.31|q28|q13.1|q21.1	300345 Microphthalmia isolated with coloboma 1 300471 Cubitus valgus with mental retardation and unusual facies 300484 Orofaciodigital syndrome VIII 300716 Mental retardation X-linked 95 300719 Deafness cataract retinitis pigmentosa and sperm abnormalities 300864 Cerebral-cerebellar-coloboma syndrome X-linked 309050 Lutheran suppressor X-linked 300010 A-11 gene 300074 X chromosome-controlling element 300956 BRAF pseudogene 1 300345 Microphthalmia isolated with coloboma 1 300471 Cubitus valgus with mental retardation and unusual facies 300484 Orofaciodigital syndrome VIII 300716 Mental retardation X-linked 95 300719 Deafness cataract retinitis pigmentosa and sperm abnormalities 300864 Cerebral-cerebellar-coloboma syndrome X-linked 309050 Lutheran suppressor X-linked 300010 A-11 gene 300074 X chromosome-controlling element 300956 BRAF pseudogene 1 310310 MYCL-related processed gene 301070 WD repeat domain-containing protein 44 300795 Cancer/testis antigen family 45 member A4 300898 CD$1 antisense RNA 302000 Epidermolysis bullosa macular type 305424 Factor VIII F8B 314900 Xm 300824 OPN1LW and OPN1MW genes controller of	GJB1|0.376049309|22.31%
IGC	GNL3L	7	100	X	p11.23|p11.21|p22.33|p11.1	300345 Microphthalmia isolated with coloboma 1 300471 Cubitus valgus with mental retardation and unusual facies 300484 Orofaciodigital syndrome VIII 300716 Mental retardation X-linked 95 300719 Deafness cataract retinitis pigmentosa and sperm abnormalities 300864 Cerebral-cerebellar-coloboma syndrome X-linked 309050 Lutheran suppressor X-linked 300596 G antigen 3 301780 Arylsulfatase C f form 300345 Microphthalmia isolated with coloboma 1 300471 Cubitus valgus with mental retardation and unusual facies 300484 Orofaciodigital syndrome VIII 300716 Mental retardation X-linked 95 300719 Deafness cataract retinitis pigmentosa and sperm abnormalities 300864 Cerebral-cerebellar-coloboma syndrome X-linked 309050 Lutheran suppressor X-linked 301067 Family with sequence similarity 47 member C 300596 G antigen 3	GNL3L|0.049650322|62.77%
IGC	GPR173	7	100	X	p11.23|p11.21|p22.33|p11.1	300345 Microphthalmia isolated with coloboma 1 300471 Cubitus valgus with mental retardation and unusual facies 300484 Orofaciodigital syndrome VIII 300716 Mental retardation X-linked 95 300719 Deafness cataract retinitis pigmentosa and sperm abnormalities 300864 Cerebral-cerebellar-coloboma syndrome X-linked 309050 Lutheran suppressor X-linked 300596 G antigen 3 301780 Arylsulfatase C f form 300345 Microphthalmia isolated with coloboma 1 300471 Cubitus valgus with mental retardation and unusual facies 300484 Orofaciodigital syndrome VIII 300716 Mental retardation X-linked 95 300719 Deafness cataract retinitis pigmentosa and sperm abnormalities 300864 Cerebral-cerebellar-coloboma syndrome X-linked 309050 Lutheran suppressor X-linked 301067 Family with sequence similarity 47 member C 300596 G antigen 3	GPR173|0.169490988|40.37%
IGC	GPR174	7	100	X	q11.1|q21.31|q28|q13.1|q21.1	300345 Microphthalmia isolated with coloboma 1 300471 Cubitus valgus with mental retardation and unusual facies 300484 Orofaciodigital syndrome VIII 300716 Mental retardation X-linked 95 300719 Deafness cataract retinitis pigmentosa and sperm abnormalities 300864 Cerebral-cerebellar-coloboma syndrome X-linked 309050 Lutheran suppressor X-linked 300010 A-11 gene 300074 X chromosome-controlling element 300956 BRAF pseudogene 1 300345 Microphthalmia isolated with coloboma 1 300471 Cubitus valgus with mental retardation and unusual facies 300484 Orofaciodigital syndrome VIII 300716 Mental retardation X-linked 95 300719 Deafness cataract retinitis pigmentosa and sperm abnormalities 300864 Cerebral-cerebellar-coloboma syndrome X-linked 309050 Lutheran suppressor X-linked 300010 A-11 gene 300074 X chromosome-controlling element 300956 BRAF pseudogene 1 310310 MYCL-related processed gene 301070 WD repeat domain-containing protein 44 300795 Cancer/testis antigen family 45 member A4 300898 CD$1 antisense RNA 302000 Epidermolysis bullosa macular type 305424 Factor VIII F8B 314900 Xm 300824 OPN1LW and OPN1MW genes controller of	GPR174|0.121069978|47.27%
IGC	GSPT2	7	100	X	p11.23|p11.21|p22.33|p11.1	300345 Microphthalmia isolated with coloboma 1 300471 Cubitus valgus with mental retardation and unusual facies 300484 Orofaciodigital syndrome VIII 300716 Mental retardation X-linked 95 300719 Deafness cataract retinitis pigmentosa and sperm abnormalities 300864 Cerebral-cerebellar-coloboma syndrome X-linked 309050 Lutheran suppressor X-linked 300596 G antigen 3 301780 Arylsulfatase C f form 300345 Microphthalmia isolated with coloboma 1 300471 Cubitus valgus with mental retardation and unusual facies 300484 Orofaciodigital syndrome VIII 300716 Mental retardation X-linked 95 300719 Deafness cataract retinitis pigmentosa and sperm abnormalities 300864 Cerebral-cerebellar-coloboma syndrome X-linked 309050 Lutheran suppressor X-linked 301067 Family with sequence similarity 47 member C 300596 G antigen 3	GSPT2|0.15476278|42.33%
IGC	HDAC8	7	100	X	q11.1|q21.31|q28|q13.1|q21.1	300345 Microphthalmia isolated with coloboma 1 300471 Cubitus valgus with mental retardation and unusual facies 300484 Orofaciodigital syndrome VIII 300716 Mental retardation X-linked 95 300719 Deafness cataract retinitis pigmentosa and sperm abnormalities 300864 Cerebral-cerebellar-coloboma syndrome X-linked 309050 Lutheran suppressor X-linked 300010 A-11 gene 300074 X chromosome-controlling element 300956 BRAF pseudogene 1 300345 Microphthalmia isolated with coloboma 1 300471 Cubitus valgus with mental retardation and unusual facies 300484 Orofaciodigital syndrome VIII 300716 Mental retardation X-linked 95 300719 Deafness cataract retinitis pigmentosa and sperm abnormalities 300864 Cerebral-cerebellar-coloboma syndrome X-linked 309050 Lutheran suppressor X-linked 300010 A-11 gene 300074 X chromosome-controlling element 300956 BRAF pseudogene 1 310310 MYCL-related processed gene 301070 WD repeat domain-containing protein 44 300795 Cancer/testis antigen family 45 member A4 300898 CD$1 antisense RNA 302000 Epidermolysis bullosa macular type 305424 Factor VIII F8B 314900 Xm 300824 OPN1LW and OPN1MW genes controller of	HDAC8|0.520282578|15.01%
IGC	HSD17B10	7	100	X	p11.23|p11.21|p22.33|p11.1	300345 Microphthalmia isolated with coloboma 1 300471 Cubitus valgus with mental retardation and unusual facies 300484 Orofaciodigital syndrome VIII 300716 Mental retardation X-linked 95 300719 Deafness cataract retinitis pigmentosa and sperm abnormalities 300864 Cerebral-cerebellar-coloboma syndrome X-linked 309050 Lutheran suppressor X-linked 300596 G antigen 3 301780 Arylsulfatase C f form 300345 Microphthalmia isolated with coloboma 1 300471 Cubitus valgus with mental retardation and unusual facies 300484 Orofaciodigital syndrome VIII 300716 Mental retardation X-linked 95 300719 Deafness cataract retinitis pigmentosa and sperm abnormalities 300864 Cerebral-cerebellar-coloboma syndrome X-linked 309050 Lutheran suppressor X-linked 301067 Family with sequence similarity 47 member C 300596 G antigen 3	HSD17B10|0.386681199|21.63%
IGC	HUWE1	7	100	X	p11.23|p11.21|p22.33|p11.1	300345 Microphthalmia isolated with coloboma 1 300471 Cubitus valgus with mental retardation and unusual facies 300484 Orofaciodigital syndrome VIII 300716 Mental retardation X-linked 95 300719 Deafness cataract retinitis pigmentosa and sperm abnormalities 300864 Cerebral-cerebellar-coloboma syndrome X-linked 309050 Lutheran suppressor X-linked 300596 G antigen 3 301780 Arylsulfatase C f form 300345 Microphthalmia isolated with coloboma 1 300471 Cubitus valgus with mental retardation and unusual facies 300484 Orofaciodigital syndrome VIII 300716 Mental retardation X-linked 95 300719 Deafness cataract retinitis pigmentosa and sperm abnormalities 300864 Cerebral-cerebellar-coloboma syndrome X-linked 309050 Lutheran suppressor X-linked 301067 Family with sequence similarity 47 member C 300596 G antigen 3	HUWE1|0.636259624|10.58%
IGC	IGBP1	7	100	X	q11.1|q21.31|q28|q13.1|q21.1	300345 Microphthalmia isolated with coloboma 1 300471 Cubitus valgus with mental retardation and unusual facies 300484 Orofaciodigital syndrome VIII 300716 Mental retardation X-linked 95 300719 Deafness cataract retinitis pigmentosa and sperm abnormalities 300864 Cerebral-cerebellar-coloboma syndrome X-linked 309050 Lutheran suppressor X-linked 300010 A-11 gene 300074 X chromosome-controlling element 300956 BRAF pseudogene 1 300345 Microphthalmia isolated with coloboma 1 300471 Cubitus valgus with mental retardation and unusual facies 300484 Orofaciodigital syndrome VIII 300716 Mental retardation X-linked 95 300719 Deafness cataract retinitis pigmentosa and sperm abnormalities 300864 Cerebral-cerebellar-coloboma syndrome X-linked 309050 Lutheran suppressor X-linked 300010 A-11 gene 300074 X chromosome-controlling element 300956 BRAF pseudogene 1 310310 MYCL-related processed gene 301070 WD repeat domain-containing protein 44 300795 Cancer/testis antigen family 45 member A4 300898 CD$1 antisense RNA 302000 Epidermolysis bullosa macular type 305424 Factor VIII F8B 314900 Xm 300824 OPN1LW and OPN1MW genes controller of	IGBP1|0.173867284|39.79%
IGC	IL1RAPL2	7	100	X	q11.1|q28|q21.31|q22.3	300345 Microphthalmia isolated with coloboma 1 300471 Cubitus valgus with mental retardation and unusual facies 300484 Orofaciodigital syndrome VIII 300716 Mental retardation X-linked 95 300719 Deafness cataract retinitis pigmentosa and sperm abnormalities 300864 Cerebral-cerebellar-coloboma syndrome X-linked 309050 Lutheran suppressor X-linked 300010 A-11 gene 300074 X chromosome-controlling element 300956 BRAF pseudogene 1 310310 MYCL-related processed gene 301070 WD repeat domain-containing protein 44 300795 Cancer/testis antigen family 45 member A4 300898 CD$1 antisense RNA 302000 Epidermolysis bullosa macular type 305424 Factor VIII F8B 314900 Xm 300824 OPN1LW and OPN1MW genes controller of 300345 Microphthalmia isolated with coloboma 1 300471 Cubitus valgus with mental retardation and unusual facies 300484 Orofaciodigital syndrome VIII 300716 Mental retardation X-linked 95 300719 Deafness cataract retinitis pigmentosa and sperm abnormalities 300864 Cerebral-cerebellar-coloboma syndrome X-linked 300010 A-11 gene 310310 MYCL-related processed gene 301070 WD repeat domain-containing protein 44 300795 Cancer/testis antigen family 45 member A4 300898 CD$1 antisense RNA 302000 Epidermolysis bullosa macular type 305424 Factor VIII F8B 314900 Xm 300824 OPN1LW and OPN1MW genes controller of 300345 Microphthalmia isolated with coloboma 1 300471 Cubitus valgus with mental retardation and unusual facies 300484 Orofaciodigital syndrome VIII 300716 Mental retardation X-linked 95 300719 Deafness cataract retinitis pigmentosa and sperm abnormalities 300864 Cerebral-cerebellar-coloboma syndrome X-linked 300010 A-11 gene 310310 MYCL-related processed gene	IL1RAPL2|0.874064576|4.12%
IGC	IL2RG	7	100	X	q11.1|q21.31|q28|q13.1|q21.1	300345 Microphthalmia isolated with coloboma 1 300471 Cubitus valgus with mental retardation and unusual facies 300484 Orofaciodigital syndrome VIII 300716 Mental retardation X-linked 95 300719 Deafness cataract retinitis pigmentosa and sperm abnormalities 300864 Cerebral-cerebellar-coloboma syndrome X-linked 309050 Lutheran suppressor X-linked 300010 A-11 gene 300074 X chromosome-controlling element 300956 BRAF pseudogene 1 300345 Microphthalmia isolated with coloboma 1 300471 Cubitus valgus with mental retardation and unusual facies 300484 Orofaciodigital syndrome VIII 300716 Mental retardation X-linked 95 300719 Deafness cataract retinitis pigmentosa and sperm abnormalities 300864 Cerebral-cerebellar-coloboma syndrome X-linked 309050 Lutheran suppressor X-linked 300010 A-11 gene 300074 X chromosome-controlling element 300956 BRAF pseudogene 1 310310 MYCL-related processed gene 301070 WD repeat domain-containing protein 44 300795 Cancer/testis antigen family 45 member A4 300898 CD$1 antisense RNA 302000 Epidermolysis bullosa macular type 305424 Factor VIII F8B 314900 Xm 300824 OPN1LW and OPN1MW genes controller of	IL2RG|0.056339711|60.83%
IGC	INGX	7	100	X	q11.1|q21.31|q28|q13.1|q21.1	300345 Microphthalmia isolated with coloboma 1 300471 Cubitus valgus with mental retardation and unusual facies 300484 Orofaciodigital syndrome VIII 300716 Mental retardation X-linked 95 300719 Deafness cataract retinitis pigmentosa and sperm abnormalities 300864 Cerebral-cerebellar-coloboma syndrome X-linked 309050 Lutheran suppressor X-linked 300010 A-11 gene 300074 X chromosome-controlling element 300956 BRAF pseudogene 1 300345 Microphthalmia isolated with coloboma 1 300471 Cubitus valgus with mental retardation and unusual facies 300484 Orofaciodigital syndrome VIII 300716 Mental retardation X-linked 95 300719 Deafness cataract retinitis pigmentosa and sperm abnormalities 300864 Cerebral-cerebellar-coloboma syndrome X-linked 309050 Lutheran suppressor X-linked 300010 A-11 gene 300074 X chromosome-controlling element 300956 BRAF pseudogene 1 310310 MYCL-related processed gene 301070 WD repeat domain-containing protein 44 300795 Cancer/testis antigen family 45 member A4 300898 CD$1 antisense RNA 302000 Epidermolysis bullosa macular type 305424 Factor VIII F8B 314900 Xm 300824 OPN1LW and OPN1MW genes controller of	NA
IGC	IQSEC2	7	100	X	p11.23|p11.21|p22.33|p11.1	300345 Microphthalmia isolated with coloboma 1 300471 Cubitus valgus with mental retardation and unusual facies 300484 Orofaciodigital syndrome VIII 300716 Mental retardation X-linked 95 300719 Deafness cataract retinitis pigmentosa and sperm abnormalities 300864 Cerebral-cerebellar-coloboma syndrome X-linked 309050 Lutheran suppressor X-linked 300596 G antigen 3 301780 Arylsulfatase C f form 300345 Microphthalmia isolated with coloboma 1 300471 Cubitus valgus with mental retardation and unusual facies 300484 Orofaciodigital syndrome VIII 300716 Mental retardation X-linked 95 300719 Deafness cataract retinitis pigmentosa and sperm abnormalities 300864 Cerebral-cerebellar-coloboma syndrome X-linked 309050 Lutheran suppressor X-linked 301067 Family with sequence similarity 47 member C 300596 G antigen 3	IQSEC2|0.319746311|26.16%
IGC	IRS4	7	100	X	q11.1|q28|q21.31|q22.3	300345 Microphthalmia isolated with coloboma 1 300471 Cubitus valgus with mental retardation and unusual facies 300484 Orofaciodigital syndrome VIII 300716 Mental retardation X-linked 95 300719 Deafness cataract retinitis pigmentosa and sperm abnormalities 300864 Cerebral-cerebellar-coloboma syndrome X-linked 309050 Lutheran suppressor X-linked 300010 A-11 gene 300074 X chromosome-controlling element 300956 BRAF pseudogene 1 310310 MYCL-related processed gene 301070 WD repeat domain-containing protein 44 300795 Cancer/testis antigen family 45 member A4 300898 CD$1 antisense RNA 302000 Epidermolysis bullosa macular type 305424 Factor VIII F8B 314900 Xm 300824 OPN1LW and OPN1MW genes controller of 300345 Microphthalmia isolated with coloboma 1 300471 Cubitus valgus with mental retardation and unusual facies 300484 Orofaciodigital syndrome VIII 300716 Mental retardation X-linked 95 300719 Deafness cataract retinitis pigmentosa and sperm abnormalities 300864 Cerebral-cerebellar-coloboma syndrome X-linked 300010 A-11 gene 310310 MYCL-related processed gene 301070 WD repeat domain-containing protein 44 300795 Cancer/testis antigen family 45 member A4 300898 CD$1 antisense RNA 302000 Epidermolysis bullosa macular type 305424 Factor VIII F8B 314900 Xm 300824 OPN1LW and OPN1MW genes controller of 300345 Microphthalmia isolated with coloboma 1 300471 Cubitus valgus with mental retardation and unusual facies 300484 Orofaciodigital syndrome VIII 300716 Mental retardation X-linked 95 300719 Deafness cataract retinitis pigmentosa and sperm abnormalities 300864 Cerebral-cerebellar-coloboma syndrome X-linked 300010 A-11 gene 310310 MYCL-related processed gene	IRS4|0.092969045|52.62%
IGC	ITGB1BP2	7	100	X	q11.1|q21.31|q28|q13.1|q21.1	300345 Microphthalmia isolated with coloboma 1 300471 Cubitus valgus with mental retardation and unusual facies 300484 Orofaciodigital syndrome VIII 300716 Mental retardation X-linked 95 300719 Deafness cataract retinitis pigmentosa and sperm abnormalities 300864 Cerebral-cerebellar-coloboma syndrome X-linked 309050 Lutheran suppressor X-linked 300010 A-11 gene 300074 X chromosome-controlling element 300956 BRAF pseudogene 1 300345 Microphthalmia isolated with coloboma 1 300471 Cubitus valgus with mental retardation and unusual facies 300484 Orofaciodigital syndrome VIII 300716 Mental retardation X-linked 95 300719 Deafness cataract retinitis pigmentosa and sperm abnormalities 300864 Cerebral-cerebellar-coloboma syndrome X-linked 309050 Lutheran suppressor X-linked 300010 A-11 gene 300074 X chromosome-controlling element 300956 BRAF pseudogene 1 310310 MYCL-related processed gene 301070 WD repeat domain-containing protein 44 300795 Cancer/testis antigen family 45 member A4 300898 CD$1 antisense RNA 302000 Epidermolysis bullosa macular type 305424 Factor VIII F8B 314900 Xm 300824 OPN1LW and OPN1MW genes controller of	ITGB1BP2|0.264651068|30.32%
IGC	ITIH6	7	100	X	p11.23|p11.21|p22.33|p11.1	300345 Microphthalmia isolated with coloboma 1 300471 Cubitus valgus with mental retardation and unusual facies 300484 Orofaciodigital syndrome VIII 300716 Mental retardation X-linked 95 300719 Deafness cataract retinitis pigmentosa and sperm abnormalities 300864 Cerebral-cerebellar-coloboma syndrome X-linked 309050 Lutheran suppressor X-linked 300596 G antigen 3 301780 Arylsulfatase C f form 300345 Microphthalmia isolated with coloboma 1 300471 Cubitus valgus with mental retardation and unusual facies 300484 Orofaciodigital syndrome VIII 300716 Mental retardation X-linked 95 300719 Deafness cataract retinitis pigmentosa and sperm abnormalities 300864 Cerebral-cerebellar-coloboma syndrome X-linked 309050 Lutheran suppressor X-linked 301067 Family with sequence similarity 47 member C 300596 G antigen 3	ITIH6|0.007125376|83.38%
IGC	ITM2A	7	100	X	q11.1|q21.31|q28|q13.1|q21.1	300345 Microphthalmia isolated with coloboma 1 300471 Cubitus valgus with mental retardation and unusual facies 300484 Orofaciodigital syndrome VIII 300716 Mental retardation X-linked 95 300719 Deafness cataract retinitis pigmentosa and sperm abnormalities 300864 Cerebral-cerebellar-coloboma syndrome X-linked 309050 Lutheran suppressor X-linked 300010 A-11 gene 300074 X chromosome-controlling element 300956 BRAF pseudogene 1 300345 Microphthalmia isolated with coloboma 1 300471 Cubitus valgus with mental retardation and unusual facies 300484 Orofaciodigital syndrome VIII 300716 Mental retardation X-linked 95 300719 Deafness cataract retinitis pigmentosa and sperm abnormalities 300864 Cerebral-cerebellar-coloboma syndrome X-linked 309050 Lutheran suppressor X-linked 300010 A-11 gene 300074 X chromosome-controlling element 300956 BRAF pseudogene 1 310310 MYCL-related processed gene 301070 WD repeat domain-containing protein 44 300795 Cancer/testis antigen family 45 member A4 300898 CD$1 antisense RNA 302000 Epidermolysis bullosa macular type 305424 Factor VIII F8B 314900 Xm 300824 OPN1LW and OPN1MW genes controller of	ITM2A|0.049228814|62.9%
IGC	JPX	7	100	X	q11.1|q21.31|q28|q13.1|q21.1	300345 Microphthalmia isolated with coloboma 1 300471 Cubitus valgus with mental retardation and unusual facies 300484 Orofaciodigital syndrome VIII 300716 Mental retardation X-linked 95 300719 Deafness cataract retinitis pigmentosa and sperm abnormalities 300864 Cerebral-cerebellar-coloboma syndrome X-linked 309050 Lutheran suppressor X-linked 300010 A-11 gene 300074 X chromosome-controlling element 300956 BRAF pseudogene 1 300345 Microphthalmia isolated with coloboma 1 300471 Cubitus valgus with mental retardation and unusual facies 300484 Orofaciodigital syndrome VIII 300716 Mental retardation X-linked 95 300719 Deafness cataract retinitis pigmentosa and sperm abnormalities 300864 Cerebral-cerebellar-coloboma syndrome X-linked 309050 Lutheran suppressor X-linked 300010 A-11 gene 300074 X chromosome-controlling element 300956 BRAF pseudogene 1 310310 MYCL-related processed gene 301070 WD repeat domain-containing protein 44 300795 Cancer/testis antigen family 45 member A4 300898 CD$1 antisense RNA 302000 Epidermolysis bullosa macular type 305424 Factor VIII F8B 314900 Xm 300824 OPN1LW and OPN1MW genes controller of	NA
IGC	KANTR	7	100	X	p11.23|p11.21|p22.33|p11.1	300345 Microphthalmia isolated with coloboma 1 300471 Cubitus valgus with mental retardation and unusual facies 300484 Orofaciodigital syndrome VIII 300716 Mental retardation X-linked 95 300719 Deafness cataract retinitis pigmentosa and sperm abnormalities 300864 Cerebral-cerebellar-coloboma syndrome X-linked 309050 Lutheran suppressor X-linked 300596 G antigen 3 301780 Arylsulfatase C f form 300345 Microphthalmia isolated with coloboma 1 300471 Cubitus valgus with mental retardation and unusual facies 300484 Orofaciodigital syndrome VIII 300716 Mental retardation X-linked 95 300719 Deafness cataract retinitis pigmentosa and sperm abnormalities 300864 Cerebral-cerebellar-coloboma syndrome X-linked 309050 Lutheran suppressor X-linked 301067 Family with sequence similarity 47 member C 300596 G antigen 3	NA
IGC	KDM5C	7	100	X	p11.23|p11.21|p22.33|p11.1	300345 Microphthalmia isolated with coloboma 1 300471 Cubitus valgus with mental retardation and unusual facies 300484 Orofaciodigital syndrome VIII 300716 Mental retardation X-linked 95 300719 Deafness cataract retinitis pigmentosa and sperm abnormalities 300864 Cerebral-cerebellar-coloboma syndrome X-linked 309050 Lutheran suppressor X-linked 300596 G antigen 3 301780 Arylsulfatase C f form 300345 Microphthalmia isolated with coloboma 1 300471 Cubitus valgus with mental retardation and unusual facies 300484 Orofaciodigital syndrome VIII 300716 Mental retardation X-linked 95 300719 Deafness cataract retinitis pigmentosa and sperm abnormalities 300864 Cerebral-cerebellar-coloboma syndrome X-linked 309050 Lutheran suppressor X-linked 301067 Family with sequence similarity 47 member C 300596 G antigen 3	KDM5C|0.60217231|11.71%
IGC	KIF4A	7	100	X	q11.1|q21.31|q28|q13.1|q21.1	300345 Microphthalmia isolated with coloboma 1 300471 Cubitus valgus with mental retardation and unusual facies 300484 Orofaciodigital syndrome VIII 300716 Mental retardation X-linked 95 300719 Deafness cataract retinitis pigmentosa and sperm abnormalities 300864 Cerebral-cerebellar-coloboma syndrome X-linked 309050 Lutheran suppressor X-linked 300010 A-11 gene 300074 X chromosome-controlling element 300956 BRAF pseudogene 1 300345 Microphthalmia isolated with coloboma 1 300471 Cubitus valgus with mental retardation and unusual facies 300484 Orofaciodigital syndrome VIII 300716 Mental retardation X-linked 95 300719 Deafness cataract retinitis pigmentosa and sperm abnormalities 300864 Cerebral-cerebellar-coloboma syndrome X-linked 309050 Lutheran suppressor X-linked 300010 A-11 gene 300074 X chromosome-controlling element 300956 BRAF pseudogene 1 310310 MYCL-related processed gene 301070 WD repeat domain-containing protein 44 300795 Cancer/testis antigen family 45 member A4 300898 CD$1 antisense RNA 302000 Epidermolysis bullosa macular type 305424 Factor VIII F8B 314900 Xm 300824 OPN1LW and OPN1MW genes controller of	KIF4A|0.433464236|19.01%
IGC	KLF8	7	100	X	p11.23|p11.21|p22.33|p11.1	300345 Microphthalmia isolated with coloboma 1 300471 Cubitus valgus with mental retardation and unusual facies 300484 Orofaciodigital syndrome VIII 300716 Mental retardation X-linked 95 300719 Deafness cataract retinitis pigmentosa and sperm abnormalities 300864 Cerebral-cerebellar-coloboma syndrome X-linked 309050 Lutheran suppressor X-linked 300596 G antigen 3 301780 Arylsulfatase C f form 300345 Microphthalmia isolated with coloboma 1 300471 Cubitus valgus with mental retardation and unusual facies 300484 Orofaciodigital syndrome VIII 300716 Mental retardation X-linked 95 300719 Deafness cataract retinitis pigmentosa and sperm abnormalities 300864 Cerebral-cerebellar-coloboma syndrome X-linked 309050 Lutheran suppressor X-linked 301067 Family with sequence similarity 47 member C 300596 G antigen 3	KLF8|0.05760719|60.52%
IGC	KLHL4	7	100	X	q11.1|q21.31|q28|q21.1	300345 Microphthalmia isolated with coloboma 1 300471 Cubitus valgus with mental retardation and unusual facies 300484 Orofaciodigital syndrome VIII 300716 Mental retardation X-linked 95 300719 Deafness cataract retinitis pigmentosa and sperm abnormalities 300864 Cerebral-cerebellar-coloboma syndrome X-linked 309050 Lutheran suppressor X-linked 300010 A-11 gene 300074 X chromosome-controlling element 300956 BRAF pseudogene 1 300345 Microphthalmia isolated with coloboma 1 300471 Cubitus valgus with mental retardation and unusual facies 300484 Orofaciodigital syndrome VIII 300716 Mental retardation X-linked 95 300719 Deafness cataract retinitis pigmentosa and sperm abnormalities 300864 Cerebral-cerebellar-coloboma syndrome X-linked 309050 Lutheran suppressor X-linked 300010 A-11 gene 300074 X chromosome-controlling element 300956 BRAF pseudogene 1 310310 MYCL-related processed gene 301070 WD repeat domain-containing protein 44 300795 Cancer/testis antigen family 45 member A4 300898 CD$1 antisense RNA 302000 Epidermolysis bullosa macular type 305424 Factor VIII F8B 314900 Xm 300824 OPN1LW and OPN1MW genes controller of 300345 Microphthalmia isolated with coloboma 1 300471 Cubitus valgus with mental retardation and unusual facies 300484 Orofaciodigital syndrome VIII 300716 Mental retardation X-linked 95 300719 Deafness cataract retinitis pigmentosa and sperm abnormalities 300864 Cerebral-cerebellar-coloboma syndrome X-linked 309050 Lutheran suppressor X-linked 300010 A-11 gene	KLHL4|0.081693966|54.83%
IGC	LANCL3	7	100	X	p21.1|p11.4|p22.33|p11.1	300345 Microphthalmia isolated with coloboma 1 300471 Cubitus valgus with mental retardation and unusual facies 300484 Orofaciodigital syndrome VIII 300716 Mental retardation X-linked 95 300719 Deafness cataract retinitis pigmentosa and sperm abnormalities 300864 Cerebral-cerebellar-coloboma syndrome X-linked 309050 Lutheran suppressor X-linked 301067 Family with sequence similarity 47 member C 301780 Arylsulfatase C f form 300345 Microphthalmia isolated with coloboma 1 300471 Cubitus valgus with mental retardation and unusual facies 300484 Orofaciodigital syndrome VIII 300716 Mental retardation X-linked 95 300719 Deafness cataract retinitis pigmentosa and sperm abnormalities 300864 Cerebral-cerebellar-coloboma syndrome X-linked 309050 Lutheran suppressor X-linked 301067 Family with sequence similarity 47 member C 300596 G antigen 3	LANCL3|0.154118929|42.39%
IGC	LAS1L	7	100	X	q11.1|q12|q21.31|q28	300345 Microphthalmia isolated with coloboma 1 300471 Cubitus valgus with mental retardation and unusual facies 300484 Orofaciodigital syndrome VIII 300716 Mental retardation X-linked 95 300719 Deafness cataract retinitis pigmentosa and sperm abnormalities 300864 Cerebral-cerebellar-coloboma syndrome X-linked 309050 Lutheran suppressor X-linked 300010 A-11 gene 300345 Microphthalmia isolated with coloboma 1 300471 Cubitus valgus with mental retardation and unusual facies 300484 Orofaciodigital syndrome VIII 300716 Mental retardation X-linked 95 300719 Deafness cataract retinitis pigmentosa and sperm abnormalities 300864 Cerebral-cerebellar-coloboma syndrome X-linked 309050 Lutheran suppressor X-linked 300010 A-11 gene 300074 X chromosome-controlling element 300956 BRAF pseudogene 1 300345 Microphthalmia isolated with coloboma 1 300471 Cubitus valgus with mental retardation and unusual facies 300484 Orofaciodigital syndrome VIII 300716 Mental retardation X-linked 95 300719 Deafness cataract retinitis pigmentosa and sperm abnormalities 300864 Cerebral-cerebellar-coloboma syndrome X-linked 309050 Lutheran suppressor X-linked 300010 A-11 gene 300074 X chromosome-controlling element 300956 BRAF pseudogene 1 310310 MYCL-related processed gene 301070 WD repeat domain-containing protein 44 300795 Cancer/testis antigen family 45 member A4 300898 CD$1 antisense RNA 302000 Epidermolysis bullosa macular type 305424 Factor VIII F8B 314900 Xm 300824 OPN1LW and OPN1MW genes controller of	LAS1L|0.049218753|62.91%
IGC	LINC00269	7	100	X	q11.1|q21.31|q28|q13.1|q21.1	300345 Microphthalmia isolated with coloboma 1 300471 Cubitus valgus with mental retardation and unusual facies 300484 Orofaciodigital syndrome VIII 300716 Mental retardation X-linked 95 300719 Deafness cataract retinitis pigmentosa and sperm abnormalities 300864 Cerebral-cerebellar-coloboma syndrome X-linked 309050 Lutheran suppressor X-linked 300010 A-11 gene 300074 X chromosome-controlling element 300956 BRAF pseudogene 1 300345 Microphthalmia isolated with coloboma 1 300471 Cubitus valgus with mental retardation and unusual facies 300484 Orofaciodigital syndrome VIII 300716 Mental retardation X-linked 95 300719 Deafness cataract retinitis pigmentosa and sperm abnormalities 300864 Cerebral-cerebellar-coloboma syndrome X-linked 309050 Lutheran suppressor X-linked 300010 A-11 gene 300074 X chromosome-controlling element 300956 BRAF pseudogene 1 310310 MYCL-related processed gene 301070 WD repeat domain-containing protein 44 300795 Cancer/testis antigen family 45 member A4 300898 CD$1 antisense RNA 302000 Epidermolysis bullosa macular type 305424 Factor VIII F8B 314900 Xm 300824 OPN1LW and OPN1MW genes controller of	NA
IGC	LINC00891	7	100	X	q11.1|q21.31|q28|q13.1|q21.1	300345 Microphthalmia isolated with coloboma 1 300471 Cubitus valgus with mental retardation and unusual facies 300484 Orofaciodigital syndrome VIII 300716 Mental retardation X-linked 95 300719 Deafness cataract retinitis pigmentosa and sperm abnormalities 300864 Cerebral-cerebellar-coloboma syndrome X-linked 309050 Lutheran suppressor X-linked 300010 A-11 gene 300074 X chromosome-controlling element 300956 BRAF pseudogene 1 300345 Microphthalmia isolated with coloboma 1 300471 Cubitus valgus with mental retardation and unusual facies 300484 Orofaciodigital syndrome VIII 300716 Mental retardation X-linked 95 300719 Deafness cataract retinitis pigmentosa and sperm abnormalities 300864 Cerebral-cerebellar-coloboma syndrome X-linked 309050 Lutheran suppressor X-linked 300010 A-11 gene 300074 X chromosome-controlling element 300956 BRAF pseudogene 1 310310 MYCL-related processed gene 301070 WD repeat domain-containing protein 44 300795 Cancer/testis antigen family 45 member A4 300898 CD$1 antisense RNA 302000 Epidermolysis bullosa macular type 305424 Factor VIII F8B 314900 Xm 300824 OPN1LW and OPN1MW genes controller of	NA
IGC	LINC01278	7	100	X	q11.1|q12|q21.31|q28	300345 Microphthalmia isolated with coloboma 1 300471 Cubitus valgus with mental retardation and unusual facies 300484 Orofaciodigital syndrome VIII 300716 Mental retardation X-linked 95 300719 Deafness cataract retinitis pigmentosa and sperm abnormalities 300864 Cerebral-cerebellar-coloboma syndrome X-linked 309050 Lutheran suppressor X-linked 300010 A-11 gene 300345 Microphthalmia isolated with coloboma 1 300471 Cubitus valgus with mental retardation and unusual facies 300484 Orofaciodigital syndrome VIII 300716 Mental retardation X-linked 95 300719 Deafness cataract retinitis pigmentosa and sperm abnormalities 300864 Cerebral-cerebellar-coloboma syndrome X-linked 309050 Lutheran suppressor X-linked 300010 A-11 gene 300074 X chromosome-controlling element 300956 BRAF pseudogene 1 300345 Microphthalmia isolated with coloboma 1 300471 Cubitus valgus with mental retardation and unusual facies 300484 Orofaciodigital syndrome VIII 300716 Mental retardation X-linked 95 300719 Deafness cataract retinitis pigmentosa and sperm abnormalities 300864 Cerebral-cerebellar-coloboma syndrome X-linked 309050 Lutheran suppressor X-linked 300010 A-11 gene 300074 X chromosome-controlling element 300956 BRAF pseudogene 1 310310 MYCL-related processed gene 301070 WD repeat domain-containing protein 44 300795 Cancer/testis antigen family 45 member A4 300898 CD$1 antisense RNA 302000 Epidermolysis bullosa macular type 305424 Factor VIII F8B 314900 Xm 300824 OPN1LW and OPN1MW genes controller of	NA
IGC	LINC01284	7	100	X	p11.23|p11.21|p22.33|p11.1	300345 Microphthalmia isolated with coloboma 1 300471 Cubitus valgus with mental retardation and unusual facies 300484 Orofaciodigital syndrome VIII 300716 Mental retardation X-linked 95 300719 Deafness cataract retinitis pigmentosa and sperm abnormalities 300864 Cerebral-cerebellar-coloboma syndrome X-linked 309050 Lutheran suppressor X-linked 300596 G antigen 3 301780 Arylsulfatase C f form 300345 Microphthalmia isolated with coloboma 1 300471 Cubitus valgus with mental retardation and unusual facies 300484 Orofaciodigital syndrome VIII 300716 Mental retardation X-linked 95 300719 Deafness cataract retinitis pigmentosa and sperm abnormalities 300864 Cerebral-cerebellar-coloboma syndrome X-linked 309050 Lutheran suppressor X-linked 301067 Family with sequence similarity 47 member C 300596 G antigen 3	NA
IGC	LINC01496	7	100	X	p11.23|p11.21|p22.33|p11.1	300345 Microphthalmia isolated with coloboma 1 300471 Cubitus valgus with mental retardation and unusual facies 300484 Orofaciodigital syndrome VIII 300716 Mental retardation X-linked 95 300719 Deafness cataract retinitis pigmentosa and sperm abnormalities 300864 Cerebral-cerebellar-coloboma syndrome X-linked 309050 Lutheran suppressor X-linked 300596 G antigen 3 301780 Arylsulfatase C f form 300345 Microphthalmia isolated with coloboma 1 300471 Cubitus valgus with mental retardation and unusual facies 300484 Orofaciodigital syndrome VIII 300716 Mental retardation X-linked 95 300719 Deafness cataract retinitis pigmentosa and sperm abnormalities 300864 Cerebral-cerebellar-coloboma syndrome X-linked 309050 Lutheran suppressor X-linked 301067 Family with sequence similarity 47 member C 300596 G antigen 3	NA
IGC	LOC100129291	7	100	X	q11.1|q21.31|q28|q13.1|q21.1	300345 Microphthalmia isolated with coloboma 1 300471 Cubitus valgus with mental retardation and unusual facies 300484 Orofaciodigital syndrome VIII 300716 Mental retardation X-linked 95 300719 Deafness cataract retinitis pigmentosa and sperm abnormalities 300864 Cerebral-cerebellar-coloboma syndrome X-linked 309050 Lutheran suppressor X-linked 300010 A-11 gene 300074 X chromosome-controlling element 300956 BRAF pseudogene 1 300345 Microphthalmia isolated with coloboma 1 300471 Cubitus valgus with mental retardation and unusual facies 300484 Orofaciodigital syndrome VIII 300716 Mental retardation X-linked 95 300719 Deafness cataract retinitis pigmentosa and sperm abnormalities 300864 Cerebral-cerebellar-coloboma syndrome X-linked 309050 Lutheran suppressor X-linked 300010 A-11 gene 300074 X chromosome-controlling element 300956 BRAF pseudogene 1 310310 MYCL-related processed gene 301070 WD repeat domain-containing protein 44 300795 Cancer/testis antigen family 45 member A4 300898 CD$1 antisense RNA 302000 Epidermolysis bullosa macular type 305424 Factor VIII F8B 314900 Xm 300824 OPN1LW and OPN1MW genes controller of	NA
IGC	LOC100132741	7	100	X	q11.1|q21.31|q28|q13.1|q21.1	300345 Microphthalmia isolated with coloboma 1 300471 Cubitus valgus with mental retardation and unusual facies 300484 Orofaciodigital syndrome VIII 300716 Mental retardation X-linked 95 300719 Deafness cataract retinitis pigmentosa and sperm abnormalities 300864 Cerebral-cerebellar-coloboma syndrome X-linked 309050 Lutheran suppressor X-linked 300010 A-11 gene 300074 X chromosome-controlling element 300956 BRAF pseudogene 1 300345 Microphthalmia isolated with coloboma 1 300471 Cubitus valgus with mental retardation and unusual facies 300484 Orofaciodigital syndrome VIII 300716 Mental retardation X-linked 95 300719 Deafness cataract retinitis pigmentosa and sperm abnormalities 300864 Cerebral-cerebellar-coloboma syndrome X-linked 309050 Lutheran suppressor X-linked 300010 A-11 gene 300074 X chromosome-controlling element 300956 BRAF pseudogene 1 310310 MYCL-related processed gene 301070 WD repeat domain-containing protein 44 300795 Cancer/testis antigen family 45 member A4 300898 CD$1 antisense RNA 302000 Epidermolysis bullosa macular type 305424 Factor VIII F8B 314900 Xm 300824 OPN1LW and OPN1MW genes controller of	NA
IGC	LOC100421746	7	100	X	p11.23|p11.21|p22.33|p11.1	300345 Microphthalmia isolated with coloboma 1 300471 Cubitus valgus with mental retardation and unusual facies 300484 Orofaciodigital syndrome VIII 300716 Mental retardation X-linked 95 300719 Deafness cataract retinitis pigmentosa and sperm abnormalities 300864 Cerebral-cerebellar-coloboma syndrome X-linked 309050 Lutheran suppressor X-linked 300596 G antigen 3 301780 Arylsulfatase C f form 300345 Microphthalmia isolated with coloboma 1 300471 Cubitus valgus with mental retardation and unusual facies 300484 Orofaciodigital syndrome VIII 300716 Mental retardation X-linked 95 300719 Deafness cataract retinitis pigmentosa and sperm abnormalities 300864 Cerebral-cerebellar-coloboma syndrome X-linked 309050 Lutheran suppressor X-linked 301067 Family with sequence similarity 47 member C 300596 G antigen 3	NA
IGC	LOC101059915	7	100	X	q11.1|q21.31|q28|q13.1|q21.1	300345 Microphthalmia isolated with coloboma 1 300471 Cubitus valgus with mental retardation and unusual facies 300484 Orofaciodigital syndrome VIII 300716 Mental retardation X-linked 95 300719 Deafness cataract retinitis pigmentosa and sperm abnormalities 300864 Cerebral-cerebellar-coloboma syndrome X-linked 309050 Lutheran suppressor X-linked 300010 A-11 gene 300074 X chromosome-controlling element 300956 BRAF pseudogene 1 300345 Microphthalmia isolated with coloboma 1 300471 Cubitus valgus with mental retardation and unusual facies 300484 Orofaciodigital syndrome VIII 300716 Mental retardation X-linked 95 300719 Deafness cataract retinitis pigmentosa and sperm abnormalities 300864 Cerebral-cerebellar-coloboma syndrome X-linked 309050 Lutheran suppressor X-linked 300010 A-11 gene 300074 X chromosome-controlling element 300956 BRAF pseudogene 1 310310 MYCL-related processed gene 301070 WD repeat domain-containing protein 44 300795 Cancer/testis antigen family 45 member A4 300898 CD$1 antisense RNA 302000 Epidermolysis bullosa macular type 305424 Factor VIII F8B 314900 Xm 300824 OPN1LW and OPN1MW genes controller of	NA
IGC	LOC101928128	7	100	X	q11.1|q21.31|q28|q21.1	300345 Microphthalmia isolated with coloboma 1 300471 Cubitus valgus with mental retardation and unusual facies 300484 Orofaciodigital syndrome VIII 300716 Mental retardation X-linked 95 300719 Deafness cataract retinitis pigmentosa and sperm abnormalities 300864 Cerebral-cerebellar-coloboma syndrome X-linked 309050 Lutheran suppressor X-linked 300010 A-11 gene 300074 X chromosome-controlling element 300956 BRAF pseudogene 1 300345 Microphthalmia isolated with coloboma 1 300471 Cubitus valgus with mental retardation and unusual facies 300484 Orofaciodigital syndrome VIII 300716 Mental retardation X-linked 95 300719 Deafness cataract retinitis pigmentosa and sperm abnormalities 300864 Cerebral-cerebellar-coloboma syndrome X-linked 309050 Lutheran suppressor X-linked 300010 A-11 gene 300074 X chromosome-controlling element 300956 BRAF pseudogene 1 310310 MYCL-related processed gene 301070 WD repeat domain-containing protein 44 300795 Cancer/testis antigen family 45 member A4 300898 CD$1 antisense RNA 302000 Epidermolysis bullosa macular type 305424 Factor VIII F8B 314900 Xm 300824 OPN1LW and OPN1MW genes controller of 300345 Microphthalmia isolated with coloboma 1 300471 Cubitus valgus with mental retardation and unusual facies 300484 Orofaciodigital syndrome VIII 300716 Mental retardation X-linked 95 300719 Deafness cataract retinitis pigmentosa and sperm abnormalities 300864 Cerebral-cerebellar-coloboma syndrome X-linked 309050 Lutheran suppressor X-linked 300010 A-11 gene	NA
IGC	LOC101928335	7	100	X	q11.1|q28|q21.31|q22.3	300345 Microphthalmia isolated with coloboma 1 300471 Cubitus valgus with mental retardation and unusual facies 300484 Orofaciodigital syndrome VIII 300716 Mental retardation X-linked 95 300719 Deafness cataract retinitis pigmentosa and sperm abnormalities 300864 Cerebral-cerebellar-coloboma syndrome X-linked 309050 Lutheran suppressor X-linked 300010 A-11 gene 300074 X chromosome-controlling element 300956 BRAF pseudogene 1 310310 MYCL-related processed gene 301070 WD repeat domain-containing protein 44 300795 Cancer/testis antigen family 45 member A4 300898 CD$1 antisense RNA 302000 Epidermolysis bullosa macular type 305424 Factor VIII F8B 314900 Xm 300824 OPN1LW and OPN1MW genes controller of 300345 Microphthalmia isolated with coloboma 1 300471 Cubitus valgus with mental retardation and unusual facies 300484 Orofaciodigital syndrome VIII 300716 Mental retardation X-linked 95 300719 Deafness cataract retinitis pigmentosa and sperm abnormalities 300864 Cerebral-cerebellar-coloboma syndrome X-linked 300010 A-11 gene 310310 MYCL-related processed gene 301070 WD repeat domain-containing protein 44 300795 Cancer/testis antigen family 45 member A4 300898 CD$1 antisense RNA 302000 Epidermolysis bullosa macular type 305424 Factor VIII F8B 314900 Xm 300824 OPN1LW and OPN1MW genes controller of 300345 Microphthalmia isolated with coloboma 1 300471 Cubitus valgus with mental retardation and unusual facies 300484 Orofaciodigital syndrome VIII 300716 Mental retardation X-linked 95 300719 Deafness cataract retinitis pigmentosa and sperm abnormalities 300864 Cerebral-cerebellar-coloboma syndrome X-linked 300010 A-11 gene 310310 MYCL-related processed gene	NA
IGC	LOC101928627	7	100	X	p21.1|p11.4|p22.33|p11.1	300345 Microphthalmia isolated with coloboma 1 300471 Cubitus valgus with mental retardation and unusual facies 300484 Orofaciodigital syndrome VIII 300716 Mental retardation X-linked 95 300719 Deafness cataract retinitis pigmentosa and sperm abnormalities 300864 Cerebral-cerebellar-coloboma syndrome X-linked 309050 Lutheran suppressor X-linked 301067 Family with sequence similarity 47 member C 301780 Arylsulfatase C f form 300345 Microphthalmia isolated with coloboma 1 300471 Cubitus valgus with mental retardation and unusual facies 300484 Orofaciodigital syndrome VIII 300716 Mental retardation X-linked 95 300719 Deafness cataract retinitis pigmentosa and sperm abnormalities 300864 Cerebral-cerebellar-coloboma syndrome X-linked 309050 Lutheran suppressor X-linked 301067 Family with sequence similarity 47 member C 300596 G antigen 3	NA
IGC	LPAR4	7	100	X	q11.1|q21.31|q28|q13.1|q21.1	300345 Microphthalmia isolated with coloboma 1 300471 Cubitus valgus with mental retardation and unusual facies 300484 Orofaciodigital syndrome VIII 300716 Mental retardation X-linked 95 300719 Deafness cataract retinitis pigmentosa and sperm abnormalities 300864 Cerebral-cerebellar-coloboma syndrome X-linked 309050 Lutheran suppressor X-linked 300010 A-11 gene 300074 X chromosome-controlling element 300956 BRAF pseudogene 1 300345 Microphthalmia isolated with coloboma 1 300471 Cubitus valgus with mental retardation and unusual facies 300484 Orofaciodigital syndrome VIII 300716 Mental retardation X-linked 95 300719 Deafness cataract retinitis pigmentosa and sperm abnormalities 300864 Cerebral-cerebellar-coloboma syndrome X-linked 309050 Lutheran suppressor X-linked 300010 A-11 gene 300074 X chromosome-controlling element 300956 BRAF pseudogene 1 310310 MYCL-related processed gene 301070 WD repeat domain-containing protein 44 300795 Cancer/testis antigen family 45 member A4 300898 CD$1 antisense RNA 302000 Epidermolysis bullosa macular type 305424 Factor VIII F8B 314900 Xm 300824 OPN1LW and OPN1MW genes controller of	LPAR4|0.259757064|30.76%
IGC	MAGEB16	7	100	X	p21.1|p11.4|p22.33|p11.1	300345 Microphthalmia isolated with coloboma 1 300471 Cubitus valgus with mental retardation and unusual facies 300484 Orofaciodigital syndrome VIII 300716 Mental retardation X-linked 95 300719 Deafness cataract retinitis pigmentosa and sperm abnormalities 300864 Cerebral-cerebellar-coloboma syndrome X-linked 309050 Lutheran suppressor X-linked 301067 Family with sequence similarity 47 member C 301780 Arylsulfatase C f form 300345 Microphthalmia isolated with coloboma 1 300471 Cubitus valgus with mental retardation and unusual facies 300484 Orofaciodigital syndrome VIII 300716 Mental retardation X-linked 95 300719 Deafness cataract retinitis pigmentosa and sperm abnormalities 300864 Cerebral-cerebellar-coloboma syndrome X-linked 309050 Lutheran suppressor X-linked 301067 Family with sequence similarity 47 member C 300596 G antigen 3	MAGEB16|0.000965806|95.69%
IGC	MAGED1	7	100	X	p11.23|p11.21|p22.33|p11.1	300345 Microphthalmia isolated with coloboma 1 300471 Cubitus valgus with mental retardation and unusual facies 300484 Orofaciodigital syndrome VIII 300716 Mental retardation X-linked 95 300719 Deafness cataract retinitis pigmentosa and sperm abnormalities 300864 Cerebral-cerebellar-coloboma syndrome X-linked 309050 Lutheran suppressor X-linked 300596 G antigen 3 301780 Arylsulfatase C f form 300345 Microphthalmia isolated with coloboma 1 300471 Cubitus valgus with mental retardation and unusual facies 300484 Orofaciodigital syndrome VIII 300716 Mental retardation X-linked 95 300719 Deafness cataract retinitis pigmentosa and sperm abnormalities 300864 Cerebral-cerebellar-coloboma syndrome X-linked 309050 Lutheran suppressor X-linked 301067 Family with sequence similarity 47 member C 300596 G antigen 3	MAGED1|0.091833401|52.85%
IGC	MAGED2	7	100	X	p11.23|p11.21|p22.33|p11.1	300345 Microphthalmia isolated with coloboma 1 300471 Cubitus valgus with mental retardation and unusual facies 300484 Orofaciodigital syndrome VIII 300716 Mental retardation X-linked 95 300719 Deafness cataract retinitis pigmentosa and sperm abnormalities 300864 Cerebral-cerebellar-coloboma syndrome X-linked 309050 Lutheran suppressor X-linked 300596 G antigen 3 301780 Arylsulfatase C f form 300345 Microphthalmia isolated with coloboma 1 300471 Cubitus valgus with mental retardation and unusual facies 300484 Orofaciodigital syndrome VIII 300716 Mental retardation X-linked 95 300719 Deafness cataract retinitis pigmentosa and sperm abnormalities 300864 Cerebral-cerebellar-coloboma syndrome X-linked 309050 Lutheran suppressor X-linked 301067 Family with sequence similarity 47 member C 300596 G antigen 3	MAGED2|0.065752049|58.42%
IGC	MAGED4	7	100	X	p11.23|p11.21|p22.33|p11.1	300345 Microphthalmia isolated with coloboma 1 300471 Cubitus valgus with mental retardation and unusual facies 300484 Orofaciodigital syndrome VIII 300716 Mental retardation X-linked 95 300719 Deafness cataract retinitis pigmentosa and sperm abnormalities 300864 Cerebral-cerebellar-coloboma syndrome X-linked 309050 Lutheran suppressor X-linked 300596 G antigen 3 301780 Arylsulfatase C f form 300345 Microphthalmia isolated with coloboma 1 300471 Cubitus valgus with mental retardation and unusual facies 300484 Orofaciodigital syndrome VIII 300716 Mental retardation X-linked 95 300719 Deafness cataract retinitis pigmentosa and sperm abnormalities 300864 Cerebral-cerebellar-coloboma syndrome X-linked 309050 Lutheran suppressor X-linked 301067 Family with sequence similarity 47 member C 300596 G antigen 3	MAGED4|0.010727969|80.34%
IGC	MAGED4B	7	100	X	p11.23|p11.21|p22.33|p11.1	300345 Microphthalmia isolated with coloboma 1 300471 Cubitus valgus with mental retardation and unusual facies 300484 Orofaciodigital syndrome VIII 300716 Mental retardation X-linked 95 300719 Deafness cataract retinitis pigmentosa and sperm abnormalities 300864 Cerebral-cerebellar-coloboma syndrome X-linked 309050 Lutheran suppressor X-linked 300596 G antigen 3 301780 Arylsulfatase C f form 300345 Microphthalmia isolated with coloboma 1 300471 Cubitus valgus with mental retardation and unusual facies 300484 Orofaciodigital syndrome VIII 300716 Mental retardation X-linked 95 300719 Deafness cataract retinitis pigmentosa and sperm abnormalities 300864 Cerebral-cerebellar-coloboma syndrome X-linked 309050 Lutheran suppressor X-linked 301067 Family with sequence similarity 47 member C 300596 G antigen 3	MAGED4B|0.004696122|86.22%
IGC	MAGEE1	7	100	X	q11.1|q21.31|q28|q13.1|q21.1	300345 Microphthalmia isolated with coloboma 1 300471 Cubitus valgus with mental retardation and unusual facies 300484 Orofaciodigital syndrome VIII 300716 Mental retardation X-linked 95 300719 Deafness cataract retinitis pigmentosa and sperm abnormalities 300864 Cerebral-cerebellar-coloboma syndrome X-linked 309050 Lutheran suppressor X-linked 300010 A-11 gene 300074 X chromosome-controlling element 300956 BRAF pseudogene 1 300345 Microphthalmia isolated with coloboma 1 300471 Cubitus valgus with mental retardation and unusual facies 300484 Orofaciodigital syndrome VIII 300716 Mental retardation X-linked 95 300719 Deafness cataract retinitis pigmentosa and sperm abnormalities 300864 Cerebral-cerebellar-coloboma syndrome X-linked 309050 Lutheran suppressor X-linked 300010 A-11 gene 300074 X chromosome-controlling element 300956 BRAF pseudogene 1 310310 MYCL-related processed gene 301070 WD repeat domain-containing protein 44 300795 Cancer/testis antigen family 45 member A4 300898 CD$1 antisense RNA 302000 Epidermolysis bullosa macular type 305424 Factor VIII F8B 314900 Xm 300824 OPN1LW and OPN1MW genes controller of	MAGEE1|0.007752064|82.81%
IGC	MAGEE2	7	100	X	q11.1|q21.31|q28|q13.1|q21.1	300345 Microphthalmia isolated with coloboma 1 300471 Cubitus valgus with mental retardation and unusual facies 300484 Orofaciodigital syndrome VIII 300716 Mental retardation X-linked 95 300719 Deafness cataract retinitis pigmentosa and sperm abnormalities 300864 Cerebral-cerebellar-coloboma syndrome X-linked 309050 Lutheran suppressor X-linked 300010 A-11 gene 300074 X chromosome-controlling element 300956 BRAF pseudogene 1 300345 Microphthalmia isolated with coloboma 1 300471 Cubitus valgus with mental retardation and unusual facies 300484 Orofaciodigital syndrome VIII 300716 Mental retardation X-linked 95 300719 Deafness cataract retinitis pigmentosa and sperm abnormalities 300864 Cerebral-cerebellar-coloboma syndrome X-linked 309050 Lutheran suppressor X-linked 300010 A-11 gene 300074 X chromosome-controlling element 300956 BRAF pseudogene 1 310310 MYCL-related processed gene 301070 WD repeat domain-containing protein 44 300795 Cancer/testis antigen family 45 member A4 300898 CD$1 antisense RNA 302000 Epidermolysis bullosa macular type 305424 Factor VIII F8B 314900 Xm 300824 OPN1LW and OPN1MW genes controller of	MAGEE2|0.008225051|82.44%
IGC	MAGEH1	7	100	X	p11.23|p11.21|p22.33|p11.1	300345 Microphthalmia isolated with coloboma 1 300471 Cubitus valgus with mental retardation and unusual facies 300484 Orofaciodigital syndrome VIII 300716 Mental retardation X-linked 95 300719 Deafness cataract retinitis pigmentosa and sperm abnormalities 300864 Cerebral-cerebellar-coloboma syndrome X-linked 309050 Lutheran suppressor X-linked 300596 G antigen 3 301780 Arylsulfatase C f form 300345 Microphthalmia isolated with coloboma 1 300471 Cubitus valgus with mental retardation and unusual facies 300484 Orofaciodigital syndrome VIII 300716 Mental retardation X-linked 95 300719 Deafness cataract retinitis pigmentosa and sperm abnormalities 300864 Cerebral-cerebellar-coloboma syndrome X-linked 309050 Lutheran suppressor X-linked 301067 Family with sequence similarity 47 member C 300596 G antigen 3	MAGEH1|0.01509664|77.09%
IGC	MAGT1	7	100	X	q11.1|q21.31|q28|q13.1|q21.1	300345 Microphthalmia isolated with coloboma 1 300471 Cubitus valgus with mental retardation and unusual facies 300484 Orofaciodigital syndrome VIII 300716 Mental retardation X-linked 95 300719 Deafness cataract retinitis pigmentosa and sperm abnormalities 300864 Cerebral-cerebellar-coloboma syndrome X-linked 309050 Lutheran suppressor X-linked 300010 A-11 gene 300074 X chromosome-controlling element 300956 BRAF pseudogene 1 300345 Microphthalmia isolated with coloboma 1 300471 Cubitus valgus with mental retardation and unusual facies 300484 Orofaciodigital syndrome VIII 300716 Mental retardation X-linked 95 300719 Deafness cataract retinitis pigmentosa and sperm abnormalities 300864 Cerebral-cerebellar-coloboma syndrome X-linked 309050 Lutheran suppressor X-linked 300010 A-11 gene 300074 X chromosome-controlling element 300956 BRAF pseudogene 1 310310 MYCL-related processed gene 301070 WD repeat domain-containing protein 44 300795 Cancer/testis antigen family 45 member A4 300898 CD$1 antisense RNA 302000 Epidermolysis bullosa macular type 305424 Factor VIII F8B 314900 Xm 300824 OPN1LW and OPN1MW genes controller of	MAGT1|0.220913711|34.31%
IGC	MAP2K4P1	7	100	X	q11.1|q21.31|q28|q13.1|q21.1	300345 Microphthalmia isolated with coloboma 1 300471 Cubitus valgus with mental retardation and unusual facies 300484 Orofaciodigital syndrome VIII 300716 Mental retardation X-linked 95 300719 Deafness cataract retinitis pigmentosa and sperm abnormalities 300864 Cerebral-cerebellar-coloboma syndrome X-linked 309050 Lutheran suppressor X-linked 300010 A-11 gene 300074 X chromosome-controlling element 300956 BRAF pseudogene 1 300345 Microphthalmia isolated with coloboma 1 300471 Cubitus valgus with mental retardation and unusual facies 300484 Orofaciodigital syndrome VIII 300716 Mental retardation X-linked 95 300719 Deafness cataract retinitis pigmentosa and sperm abnormalities 300864 Cerebral-cerebellar-coloboma syndrome X-linked 309050 Lutheran suppressor X-linked 300010 A-11 gene 300074 X chromosome-controlling element 300956 BRAF pseudogene 1 310310 MYCL-related processed gene 301070 WD repeat domain-containing protein 44 300795 Cancer/testis antigen family 45 member A4 300898 CD$1 antisense RNA 302000 Epidermolysis bullosa macular type 305424 Factor VIII F8B 314900 Xm 300824 OPN1LW and OPN1MW genes controller of	NA
IGC	MED12	7	100	X	q11.1|q21.31|q28|q13.1|q21.1	300345 Microphthalmia isolated with coloboma 1 300471 Cubitus valgus with mental retardation and unusual facies 300484 Orofaciodigital syndrome VIII 300716 Mental retardation X-linked 95 300719 Deafness cataract retinitis pigmentosa and sperm abnormalities 300864 Cerebral-cerebellar-coloboma syndrome X-linked 309050 Lutheran suppressor X-linked 300010 A-11 gene 300074 X chromosome-controlling element 300956 BRAF pseudogene 1 300345 Microphthalmia isolated with coloboma 1 300471 Cubitus valgus with mental retardation and unusual facies 300484 Orofaciodigital syndrome VIII 300716 Mental retardation X-linked 95 300719 Deafness cataract retinitis pigmentosa and sperm abnormalities 300864 Cerebral-cerebellar-coloboma syndrome X-linked 309050 Lutheran suppressor X-linked 300010 A-11 gene 300074 X chromosome-controlling element 300956 BRAF pseudogene 1 310310 MYCL-related processed gene 301070 WD repeat domain-containing protein 44 300795 Cancer/testis antigen family 45 member A4 300898 CD$1 antisense RNA 302000 Epidermolysis bullosa macular type 305424 Factor VIII F8B 314900 Xm 300824 OPN1LW and OPN1MW genes controller of	MED12|0.779576048|6.34%
IGC	MID2	7	100	X	q11.1|q28|q21.31|q22.3	300345 Microphthalmia isolated with coloboma 1 300471 Cubitus valgus with mental retardation and unusual facies 300484 Orofaciodigital syndrome VIII 300716 Mental retardation X-linked 95 300719 Deafness cataract retinitis pigmentosa and sperm abnormalities 300864 Cerebral-cerebellar-coloboma syndrome X-linked 309050 Lutheran suppressor X-linked 300010 A-11 gene 300074 X chromosome-controlling element 300956 BRAF pseudogene 1 310310 MYCL-related processed gene 301070 WD repeat domain-containing protein 44 300795 Cancer/testis antigen family 45 member A4 300898 CD$1 antisense RNA 302000 Epidermolysis bullosa macular type 305424 Factor VIII F8B 314900 Xm 300824 OPN1LW and OPN1MW genes controller of 300345 Microphthalmia isolated with coloboma 1 300471 Cubitus valgus with mental retardation and unusual facies 300484 Orofaciodigital syndrome VIII 300716 Mental retardation X-linked 95 300719 Deafness cataract retinitis pigmentosa and sperm abnormalities 300864 Cerebral-cerebellar-coloboma syndrome X-linked 300010 A-11 gene 310310 MYCL-related processed gene 301070 WD repeat domain-containing protein 44 300795 Cancer/testis antigen family 45 member A4 300898 CD$1 antisense RNA 302000 Epidermolysis bullosa macular type 305424 Factor VIII F8B 314900 Xm 300824 OPN1LW and OPN1MW genes controller of 300345 Microphthalmia isolated with coloboma 1 300471 Cubitus valgus with mental retardation and unusual facies 300484 Orofaciodigital syndrome VIII 300716 Mental retardation X-linked 95 300719 Deafness cataract retinitis pigmentosa and sperm abnormalities 300864 Cerebral-cerebellar-coloboma syndrome X-linked 300010 A-11 gene 310310 MYCL-related processed gene	MID2|0.667791586|9.45%
IGC	MIR1321	7	100	X	q11.1|q21.31|q28|q21.1	300345 Microphthalmia isolated with coloboma 1 300471 Cubitus valgus with mental retardation and unusual facies 300484 Orofaciodigital syndrome VIII 300716 Mental retardation X-linked 95 300719 Deafness cataract retinitis pigmentosa and sperm abnormalities 300864 Cerebral-cerebellar-coloboma syndrome X-linked 309050 Lutheran suppressor X-linked 300010 A-11 gene 300074 X chromosome-controlling element 300956 BRAF pseudogene 1 300345 Microphthalmia isolated with coloboma 1 300471 Cubitus valgus with mental retardation and unusual facies 300484 Orofaciodigital syndrome VIII 300716 Mental retardation X-linked 95 300719 Deafness cataract retinitis pigmentosa and sperm abnormalities 300864 Cerebral-cerebellar-coloboma syndrome X-linked 309050 Lutheran suppressor X-linked 300010 A-11 gene 300074 X chromosome-controlling element 300956 BRAF pseudogene 1 310310 MYCL-related processed gene 301070 WD repeat domain-containing protein 44 300795 Cancer/testis antigen family 45 member A4 300898 CD$1 antisense RNA 302000 Epidermolysis bullosa macular type 305424 Factor VIII F8B 314900 Xm 300824 OPN1LW and OPN1MW genes controller of 300345 Microphthalmia isolated with coloboma 1 300471 Cubitus valgus with mental retardation and unusual facies 300484 Orofaciodigital syndrome VIII 300716 Mental retardation X-linked 95 300719 Deafness cataract retinitis pigmentosa and sperm abnormalities 300864 Cerebral-cerebellar-coloboma syndrome X-linked 309050 Lutheran suppressor X-linked 300010 A-11 gene	NA
IGC	MIR1468	7	100	X	q11.1|q12|q21.31|q28	300345 Microphthalmia isolated with coloboma 1 300471 Cubitus valgus with mental retardation and unusual facies 300484 Orofaciodigital syndrome VIII 300716 Mental retardation X-linked 95 300719 Deafness cataract retinitis pigmentosa and sperm abnormalities 300864 Cerebral-cerebellar-coloboma syndrome X-linked 309050 Lutheran suppressor X-linked 300010 A-11 gene 300345 Microphthalmia isolated with coloboma 1 300471 Cubitus valgus with mental retardation and unusual facies 300484 Orofaciodigital syndrome VIII 300716 Mental retardation X-linked 95 300719 Deafness cataract retinitis pigmentosa and sperm abnormalities 300864 Cerebral-cerebellar-coloboma syndrome X-linked 309050 Lutheran suppressor X-linked 300010 A-11 gene 300074 X chromosome-controlling element 300956 BRAF pseudogene 1 300345 Microphthalmia isolated with coloboma 1 300471 Cubitus valgus with mental retardation and unusual facies 300484 Orofaciodigital syndrome VIII 300716 Mental retardation X-linked 95 300719 Deafness cataract retinitis pigmentosa and sperm abnormalities 300864 Cerebral-cerebellar-coloboma syndrome X-linked 309050 Lutheran suppressor X-linked 300010 A-11 gene 300074 X chromosome-controlling element 300956 BRAF pseudogene 1 310310 MYCL-related processed gene 301070 WD repeat domain-containing protein 44 300795 Cancer/testis antigen family 45 member A4 300898 CD$1 antisense RNA 302000 Epidermolysis bullosa macular type 305424 Factor VIII F8B 314900 Xm 300824 OPN1LW and OPN1MW genes controller of	NA
IGC	MIR188	7	100	X	p11.23|p11.21|p22.33|p11.1	300345 Microphthalmia isolated with coloboma 1 300471 Cubitus valgus with mental retardation and unusual facies 300484 Orofaciodigital syndrome VIII 300716 Mental retardation X-linked 95 300719 Deafness cataract retinitis pigmentosa and sperm abnormalities 300864 Cerebral-cerebellar-coloboma syndrome X-linked 309050 Lutheran suppressor X-linked 300596 G antigen 3 301780 Arylsulfatase C f form 300345 Microphthalmia isolated with coloboma 1 300471 Cubitus valgus with mental retardation and unusual facies 300484 Orofaciodigital syndrome VIII 300716 Mental retardation X-linked 95 300719 Deafness cataract retinitis pigmentosa and sperm abnormalities 300864 Cerebral-cerebellar-coloboma syndrome X-linked 309050 Lutheran suppressor X-linked 301067 Family with sequence similarity 47 member C 300596 G antigen 3	NA
IGC	MIR325	7	100	X	q11.1|q21.31|q28|q13.1|q21.1	300345 Microphthalmia isolated with coloboma 1 300471 Cubitus valgus with mental retardation and unusual facies 300484 Orofaciodigital syndrome VIII 300716 Mental retardation X-linked 95 300719 Deafness cataract retinitis pigmentosa and sperm abnormalities 300864 Cerebral-cerebellar-coloboma syndrome X-linked 309050 Lutheran suppressor X-linked 300010 A-11 gene 300074 X chromosome-controlling element 300956 BRAF pseudogene 1 300345 Microphthalmia isolated with coloboma 1 300471 Cubitus valgus with mental retardation and unusual facies 300484 Orofaciodigital syndrome VIII 300716 Mental retardation X-linked 95 300719 Deafness cataract retinitis pigmentosa and sperm abnormalities 300864 Cerebral-cerebellar-coloboma syndrome X-linked 309050 Lutheran suppressor X-linked 300010 A-11 gene 300074 X chromosome-controlling element 300956 BRAF pseudogene 1 310310 MYCL-related processed gene 301070 WD repeat domain-containing protein 44 300795 Cancer/testis antigen family 45 member A4 300898 CD$1 antisense RNA 302000 Epidermolysis bullosa macular type 305424 Factor VIII F8B 314900 Xm 300824 OPN1LW and OPN1MW genes controller of	NA
IGC	MIR325HG	7	100	X	q11.1|q21.31|q28|q13.1|q21.1	300345 Microphthalmia isolated with coloboma 1 300471 Cubitus valgus with mental retardation and unusual facies 300484 Orofaciodigital syndrome VIII 300716 Mental retardation X-linked 95 300719 Deafness cataract retinitis pigmentosa and sperm abnormalities 300864 Cerebral-cerebellar-coloboma syndrome X-linked 309050 Lutheran suppressor X-linked 300010 A-11 gene 300074 X chromosome-controlling element 300956 BRAF pseudogene 1 300345 Microphthalmia isolated with coloboma 1 300471 Cubitus valgus with mental retardation and unusual facies 300484 Orofaciodigital syndrome VIII 300716 Mental retardation X-linked 95 300719 Deafness cataract retinitis pigmentosa and sperm abnormalities 300864 Cerebral-cerebellar-coloboma syndrome X-linked 309050 Lutheran suppressor X-linked 300010 A-11 gene 300074 X chromosome-controlling element 300956 BRAF pseudogene 1 310310 MYCL-related processed gene 301070 WD repeat domain-containing protein 44 300795 Cancer/testis antigen family 45 member A4 300898 CD$1 antisense RNA 302000 Epidermolysis bullosa macular type 305424 Factor VIII F8B 314900 Xm 300824 OPN1LW and OPN1MW genes controller of	NA
IGC	MIR361	7	100	X	q11.1|q21.31|q28|q21.1	300345 Microphthalmia isolated with coloboma 1 300471 Cubitus valgus with mental retardation and unusual facies 300484 Orofaciodigital syndrome VIII 300716 Mental retardation X-linked 95 300719 Deafness cataract retinitis pigmentosa and sperm abnormalities 300864 Cerebral-cerebellar-coloboma syndrome X-linked 309050 Lutheran suppressor X-linked 300010 A-11 gene 300074 X chromosome-controlling element 300956 BRAF pseudogene 1 300345 Microphthalmia isolated with coloboma 1 300471 Cubitus valgus with mental retardation and unusual facies 300484 Orofaciodigital syndrome VIII 300716 Mental retardation X-linked 95 300719 Deafness cataract retinitis pigmentosa and sperm abnormalities 300864 Cerebral-cerebellar-coloboma syndrome X-linked 309050 Lutheran suppressor X-linked 300010 A-11 gene 300074 X chromosome-controlling element 300956 BRAF pseudogene 1 310310 MYCL-related processed gene 301070 WD repeat domain-containing protein 44 300795 Cancer/testis antigen family 45 member A4 300898 CD$1 antisense RNA 302000 Epidermolysis bullosa macular type 305424 Factor VIII F8B 314900 Xm 300824 OPN1LW and OPN1MW genes controller of 300345 Microphthalmia isolated with coloboma 1 300471 Cubitus valgus with mental retardation and unusual facies 300484 Orofaciodigital syndrome VIII 300716 Mental retardation X-linked 95 300719 Deafness cataract retinitis pigmentosa and sperm abnormalities 300864 Cerebral-cerebellar-coloboma syndrome X-linked 309050 Lutheran suppressor X-linked 300010 A-11 gene	NA
IGC	MIR362	7	100	X	p11.23|p11.21|p22.33|p11.1	300345 Microphthalmia isolated with coloboma 1 300471 Cubitus valgus with mental retardation and unusual facies 300484 Orofaciodigital syndrome VIII 300716 Mental retardation X-linked 95 300719 Deafness cataract retinitis pigmentosa and sperm abnormalities 300864 Cerebral-cerebellar-coloboma syndrome X-linked 309050 Lutheran suppressor X-linked 300596 G antigen 3 301780 Arylsulfatase C f form 300345 Microphthalmia isolated with coloboma 1 300471 Cubitus valgus with mental retardation and unusual facies 300484 Orofaciodigital syndrome VIII 300716 Mental retardation X-linked 95 300719 Deafness cataract retinitis pigmentosa and sperm abnormalities 300864 Cerebral-cerebellar-coloboma syndrome X-linked 309050 Lutheran suppressor X-linked 301067 Family with sequence similarity 47 member C 300596 G antigen 3	NA
IGC	MIR374A	7	100	X	q11.1|q21.31|q28|q13.1|q21.1	300345 Microphthalmia isolated with coloboma 1 300471 Cubitus valgus with mental retardation and unusual facies 300484 Orofaciodigital syndrome VIII 300716 Mental retardation X-linked 95 300719 Deafness cataract retinitis pigmentosa and sperm abnormalities 300864 Cerebral-cerebellar-coloboma syndrome X-linked 309050 Lutheran suppressor X-linked 300010 A-11 gene 300074 X chromosome-controlling element 300956 BRAF pseudogene 1 300345 Microphthalmia isolated with coloboma 1 300471 Cubitus valgus with mental retardation and unusual facies 300484 Orofaciodigital syndrome VIII 300716 Mental retardation X-linked 95 300719 Deafness cataract retinitis pigmentosa and sperm abnormalities 300864 Cerebral-cerebellar-coloboma syndrome X-linked 309050 Lutheran suppressor X-linked 300010 A-11 gene 300074 X chromosome-controlling element 300956 BRAF pseudogene 1 310310 MYCL-related processed gene 301070 WD repeat domain-containing protein 44 300795 Cancer/testis antigen family 45 member A4 300898 CD$1 antisense RNA 302000 Epidermolysis bullosa macular type 305424 Factor VIII F8B 314900 Xm 300824 OPN1LW and OPN1MW genes controller of	NA
IGC	MIR374B	7	100	X	q11.1|q21.31|q28|q13.1|q21.1	300345 Microphthalmia isolated with coloboma 1 300471 Cubitus valgus with mental retardation and unusual facies 300484 Orofaciodigital syndrome VIII 300716 Mental retardation X-linked 95 300719 Deafness cataract retinitis pigmentosa and sperm abnormalities 300864 Cerebral-cerebellar-coloboma syndrome X-linked 309050 Lutheran suppressor X-linked 300010 A-11 gene 300074 X chromosome-controlling element 300956 BRAF pseudogene 1 300345 Microphthalmia isolated with coloboma 1 300471 Cubitus valgus with mental retardation and unusual facies 300484 Orofaciodigital syndrome VIII 300716 Mental retardation X-linked 95 300719 Deafness cataract retinitis pigmentosa and sperm abnormalities 300864 Cerebral-cerebellar-coloboma syndrome X-linked 309050 Lutheran suppressor X-linked 300010 A-11 gene 300074 X chromosome-controlling element 300956 BRAF pseudogene 1 310310 MYCL-related processed gene 301070 WD repeat domain-containing protein 44 300795 Cancer/testis antigen family 45 member A4 300898 CD$1 antisense RNA 302000 Epidermolysis bullosa macular type 305424 Factor VIII F8B 314900 Xm 300824 OPN1LW and OPN1MW genes controller of	NA
IGC	MIR374C	7	100	X	q11.1|q21.31|q28|q13.1|q21.1	300345 Microphthalmia isolated with coloboma 1 300471 Cubitus valgus with mental retardation and unusual facies 300484 Orofaciodigital syndrome VIII 300716 Mental retardation X-linked 95 300719 Deafness cataract retinitis pigmentosa and sperm abnormalities 300864 Cerebral-cerebellar-coloboma syndrome X-linked 309050 Lutheran suppressor X-linked 300010 A-11 gene 300074 X chromosome-controlling element 300956 BRAF pseudogene 1 300345 Microphthalmia isolated with coloboma 1 300471 Cubitus valgus with mental retardation and unusual facies 300484 Orofaciodigital syndrome VIII 300716 Mental retardation X-linked 95 300719 Deafness cataract retinitis pigmentosa and sperm abnormalities 300864 Cerebral-cerebellar-coloboma syndrome X-linked 309050 Lutheran suppressor X-linked 300010 A-11 gene 300074 X chromosome-controlling element 300956 BRAF pseudogene 1 310310 MYCL-related processed gene 301070 WD repeat domain-containing protein 44 300795 Cancer/testis antigen family 45 member A4 300898 CD$1 antisense RNA 302000 Epidermolysis bullosa macular type 305424 Factor VIII F8B 314900 Xm 300824 OPN1LW and OPN1MW genes controller of	NA
IGC	MIR384	7	100	X	q11.1|q21.31|q28|q13.1|q21.1	300345 Microphthalmia isolated with coloboma 1 300471 Cubitus valgus with mental retardation and unusual facies 300484 Orofaciodigital syndrome VIII 300716 Mental retardation X-linked 95 300719 Deafness cataract retinitis pigmentosa and sperm abnormalities 300864 Cerebral-cerebellar-coloboma syndrome X-linked 309050 Lutheran suppressor X-linked 300010 A-11 gene 300074 X chromosome-controlling element 300956 BRAF pseudogene 1 300345 Microphthalmia isolated with coloboma 1 300471 Cubitus valgus with mental retardation and unusual facies 300484 Orofaciodigital syndrome VIII 300716 Mental retardation X-linked 95 300719 Deafness cataract retinitis pigmentosa and sperm abnormalities 300864 Cerebral-cerebellar-coloboma syndrome X-linked 309050 Lutheran suppressor X-linked 300010 A-11 gene 300074 X chromosome-controlling element 300956 BRAF pseudogene 1 310310 MYCL-related processed gene 301070 WD repeat domain-containing protein 44 300795 Cancer/testis antigen family 45 member A4 300898 CD$1 antisense RNA 302000 Epidermolysis bullosa macular type 305424 Factor VIII F8B 314900 Xm 300824 OPN1LW and OPN1MW genes controller of	NA
IGC	MIR421	7	100	X	q11.1|q21.31|q28|q13.1|q21.1	300345 Microphthalmia isolated with coloboma 1 300471 Cubitus valgus with mental retardation and unusual facies 300484 Orofaciodigital syndrome VIII 300716 Mental retardation X-linked 95 300719 Deafness cataract retinitis pigmentosa and sperm abnormalities 300864 Cerebral-cerebellar-coloboma syndrome X-linked 309050 Lutheran suppressor X-linked 300010 A-11 gene 300074 X chromosome-controlling element 300956 BRAF pseudogene 1 300345 Microphthalmia isolated with coloboma 1 300471 Cubitus valgus with mental retardation and unusual facies 300484 Orofaciodigital syndrome VIII 300716 Mental retardation X-linked 95 300719 Deafness cataract retinitis pigmentosa and sperm abnormalities 300864 Cerebral-cerebellar-coloboma syndrome X-linked 309050 Lutheran suppressor X-linked 300010 A-11 gene 300074 X chromosome-controlling element 300956 BRAF pseudogene 1 310310 MYCL-related processed gene 301070 WD repeat domain-containing protein 44 300795 Cancer/testis antigen family 45 member A4 300898 CD$1 antisense RNA 302000 Epidermolysis bullosa macular type 305424 Factor VIII F8B 314900 Xm 300824 OPN1LW and OPN1MW genes controller of	NA
IGC	MIR4328	7	100	X	q11.1|q21.31|q28|q13.1|q21.1	300345 Microphthalmia isolated with coloboma 1 300471 Cubitus valgus with mental retardation and unusual facies 300484 Orofaciodigital syndrome VIII 300716 Mental retardation X-linked 95 300719 Deafness cataract retinitis pigmentosa and sperm abnormalities 300864 Cerebral-cerebellar-coloboma syndrome X-linked 309050 Lutheran suppressor X-linked 300010 A-11 gene 300074 X chromosome-controlling element 300956 BRAF pseudogene 1 300345 Microphthalmia isolated with coloboma 1 300471 Cubitus valgus with mental retardation and unusual facies 300484 Orofaciodigital syndrome VIII 300716 Mental retardation X-linked 95 300719 Deafness cataract retinitis pigmentosa and sperm abnormalities 300864 Cerebral-cerebellar-coloboma syndrome X-linked 309050 Lutheran suppressor X-linked 300010 A-11 gene 300074 X chromosome-controlling element 300956 BRAF pseudogene 1 310310 MYCL-related processed gene 301070 WD repeat domain-containing protein 44 300795 Cancer/testis antigen family 45 member A4 300898 CD$1 antisense RNA 302000 Epidermolysis bullosa macular type 305424 Factor VIII F8B 314900 Xm 300824 OPN1LW and OPN1MW genes controller of	NA
IGC	MIR4536-1	7	100	X	p11.23|p11.21|p22.33|p11.1	300345 Microphthalmia isolated with coloboma 1 300471 Cubitus valgus with mental retardation and unusual facies 300484 Orofaciodigital syndrome VIII 300716 Mental retardation X-linked 95 300719 Deafness cataract retinitis pigmentosa and sperm abnormalities 300864 Cerebral-cerebellar-coloboma syndrome X-linked 309050 Lutheran suppressor X-linked 300596 G antigen 3 301780 Arylsulfatase C f form 300345 Microphthalmia isolated with coloboma 1 300471 Cubitus valgus with mental retardation and unusual facies 300484 Orofaciodigital syndrome VIII 300716 Mental retardation X-linked 95 300719 Deafness cataract retinitis pigmentosa and sperm abnormalities 300864 Cerebral-cerebellar-coloboma syndrome X-linked 309050 Lutheran suppressor X-linked 301067 Family with sequence similarity 47 member C 300596 G antigen 3	NA
IGC	MIR4536-2	7	100	X	p11.23|p11.21|p22.33|p11.1	300345 Microphthalmia isolated with coloboma 1 300471 Cubitus valgus with mental retardation and unusual facies 300484 Orofaciodigital syndrome VIII 300716 Mental retardation X-linked 95 300719 Deafness cataract retinitis pigmentosa and sperm abnormalities 300864 Cerebral-cerebellar-coloboma syndrome X-linked 309050 Lutheran suppressor X-linked 300596 G antigen 3 301780 Arylsulfatase C f form 300345 Microphthalmia isolated with coloboma 1 300471 Cubitus valgus with mental retardation and unusual facies 300484 Orofaciodigital syndrome VIII 300716 Mental retardation X-linked 95 300719 Deafness cataract retinitis pigmentosa and sperm abnormalities 300864 Cerebral-cerebellar-coloboma syndrome X-linked 309050 Lutheran suppressor X-linked 301067 Family with sequence similarity 47 member C 300596 G antigen 3	NA
IGC	MIR500A	7	100	X	p11.23|p11.21|p22.33|p11.1	300345 Microphthalmia isolated with coloboma 1 300471 Cubitus valgus with mental retardation and unusual facies 300484 Orofaciodigital syndrome VIII 300716 Mental retardation X-linked 95 300719 Deafness cataract retinitis pigmentosa and sperm abnormalities 300864 Cerebral-cerebellar-coloboma syndrome X-linked 309050 Lutheran suppressor X-linked 300596 G antigen 3 301780 Arylsulfatase C f form 300345 Microphthalmia isolated with coloboma 1 300471 Cubitus valgus with mental retardation and unusual facies 300484 Orofaciodigital syndrome VIII 300716 Mental retardation X-linked 95 300719 Deafness cataract retinitis pigmentosa and sperm abnormalities 300864 Cerebral-cerebellar-coloboma syndrome X-linked 309050 Lutheran suppressor X-linked 301067 Family with sequence similarity 47 member C 300596 G antigen 3	NA
IGC	MIR500B	7	100	X	p11.23|p11.21|p22.33|p11.1	300345 Microphthalmia isolated with coloboma 1 300471 Cubitus valgus with mental retardation and unusual facies 300484 Orofaciodigital syndrome VIII 300716 Mental retardation X-linked 95 300719 Deafness cataract retinitis pigmentosa and sperm abnormalities 300864 Cerebral-cerebellar-coloboma syndrome X-linked 309050 Lutheran suppressor X-linked 300596 G antigen 3 301780 Arylsulfatase C f form 300345 Microphthalmia isolated with coloboma 1 300471 Cubitus valgus with mental retardation and unusual facies 300484 Orofaciodigital syndrome VIII 300716 Mental retardation X-linked 95 300719 Deafness cataract retinitis pigmentosa and sperm abnormalities 300864 Cerebral-cerebellar-coloboma syndrome X-linked 309050 Lutheran suppressor X-linked 301067 Family with sequence similarity 47 member C 300596 G antigen 3	NA
IGC	MIR501	7	100	X	p11.23|p11.21|p22.33|p11.1	300345 Microphthalmia isolated with coloboma 1 300471 Cubitus valgus with mental retardation and unusual facies 300484 Orofaciodigital syndrome VIII 300716 Mental retardation X-linked 95 300719 Deafness cataract retinitis pigmentosa and sperm abnormalities 300864 Cerebral-cerebellar-coloboma syndrome X-linked 309050 Lutheran suppressor X-linked 300596 G antigen 3 301780 Arylsulfatase C f form 300345 Microphthalmia isolated with coloboma 1 300471 Cubitus valgus with mental retardation and unusual facies 300484 Orofaciodigital syndrome VIII 300716 Mental retardation X-linked 95 300719 Deafness cataract retinitis pigmentosa and sperm abnormalities 300864 Cerebral-cerebellar-coloboma syndrome X-linked 309050 Lutheran suppressor X-linked 301067 Family with sequence similarity 47 member C 300596 G antigen 3	NA
IGC	MIR502	7	100	X	p11.23|p11.21|p22.33|p11.1	300345 Microphthalmia isolated with coloboma 1 300471 Cubitus valgus with mental retardation and unusual facies 300484 Orofaciodigital syndrome VIII 300716 Mental retardation X-linked 95 300719 Deafness cataract retinitis pigmentosa and sperm abnormalities 300864 Cerebral-cerebellar-coloboma syndrome X-linked 309050 Lutheran suppressor X-linked 300596 G antigen 3 301780 Arylsulfatase C f form 300345 Microphthalmia isolated with coloboma 1 300471 Cubitus valgus with mental retardation and unusual facies 300484 Orofaciodigital syndrome VIII 300716 Mental retardation X-linked 95 300719 Deafness cataract retinitis pigmentosa and sperm abnormalities 300864 Cerebral-cerebellar-coloboma syndrome X-linked 309050 Lutheran suppressor X-linked 301067 Family with sequence similarity 47 member C 300596 G antigen 3	NA
IGC	MIR532	7	100	X	p11.23|p11.21|p22.33|p11.1	300345 Microphthalmia isolated with coloboma 1 300471 Cubitus valgus with mental retardation and unusual facies 300484 Orofaciodigital syndrome VIII 300716 Mental retardation X-linked 95 300719 Deafness cataract retinitis pigmentosa and sperm abnormalities 300864 Cerebral-cerebellar-coloboma syndrome X-linked 309050 Lutheran suppressor X-linked 300596 G antigen 3 301780 Arylsulfatase C f form 300345 Microphthalmia isolated with coloboma 1 300471 Cubitus valgus with mental retardation and unusual facies 300484 Orofaciodigital syndrome VIII 300716 Mental retardation X-linked 95 300719 Deafness cataract retinitis pigmentosa and sperm abnormalities 300864 Cerebral-cerebellar-coloboma syndrome X-linked 309050 Lutheran suppressor X-linked 301067 Family with sequence similarity 47 member C 300596 G antigen 3	NA
IGC	MIR545	7	100	X	q11.1|q21.31|q28|q13.1|q21.1	300345 Microphthalmia isolated with coloboma 1 300471 Cubitus valgus with mental retardation and unusual facies 300484 Orofaciodigital syndrome VIII 300716 Mental retardation X-linked 95 300719 Deafness cataract retinitis pigmentosa and sperm abnormalities 300864 Cerebral-cerebellar-coloboma syndrome X-linked 309050 Lutheran suppressor X-linked 300010 A-11 gene 300074 X chromosome-controlling element 300956 BRAF pseudogene 1 300345 Microphthalmia isolated with coloboma 1 300471 Cubitus valgus with mental retardation and unusual facies 300484 Orofaciodigital syndrome VIII 300716 Mental retardation X-linked 95 300719 Deafness cataract retinitis pigmentosa and sperm abnormalities 300864 Cerebral-cerebellar-coloboma syndrome X-linked 309050 Lutheran suppressor X-linked 300010 A-11 gene 300074 X chromosome-controlling element 300956 BRAF pseudogene 1 310310 MYCL-related processed gene 301070 WD repeat domain-containing protein 44 300795 Cancer/testis antigen family 45 member A4 300898 CD$1 antisense RNA 302000 Epidermolysis bullosa macular type 305424 Factor VIII F8B 314900 Xm 300824 OPN1LW and OPN1MW genes controller of	NA
IGC	MIR548AN	7	100	X	q11.1|q28|q21.31|q22.3	300345 Microphthalmia isolated with coloboma 1 300471 Cubitus valgus with mental retardation and unusual facies 300484 Orofaciodigital syndrome VIII 300716 Mental retardation X-linked 95 300719 Deafness cataract retinitis pigmentosa and sperm abnormalities 300864 Cerebral-cerebellar-coloboma syndrome X-linked 309050 Lutheran suppressor X-linked 300010 A-11 gene 300074 X chromosome-controlling element 300956 BRAF pseudogene 1 310310 MYCL-related processed gene 301070 WD repeat domain-containing protein 44 300795 Cancer/testis antigen family 45 member A4 300898 CD$1 antisense RNA 302000 Epidermolysis bullosa macular type 305424 Factor VIII F8B 314900 Xm 300824 OPN1LW and OPN1MW genes controller of 300345 Microphthalmia isolated with coloboma 1 300471 Cubitus valgus with mental retardation and unusual facies 300484 Orofaciodigital syndrome VIII 300716 Mental retardation X-linked 95 300719 Deafness cataract retinitis pigmentosa and sperm abnormalities 300864 Cerebral-cerebellar-coloboma syndrome X-linked 300010 A-11 gene 310310 MYCL-related processed gene 301070 WD repeat domain-containing protein 44 300795 Cancer/testis antigen family 45 member A4 300898 CD$1 antisense RNA 302000 Epidermolysis bullosa macular type 305424 Factor VIII F8B 314900 Xm 300824 OPN1LW and OPN1MW genes controller of 300345 Microphthalmia isolated with coloboma 1 300471 Cubitus valgus with mental retardation and unusual facies 300484 Orofaciodigital syndrome VIII 300716 Mental retardation X-linked 95 300719 Deafness cataract retinitis pigmentosa and sperm abnormalities 300864 Cerebral-cerebellar-coloboma syndrome X-linked 300010 A-11 gene 310310 MYCL-related processed gene	NA
IGC	MIR660	7	100	X	p11.23|p11.21|p22.33|p11.1	300345 Microphthalmia isolated with coloboma 1 300471 Cubitus valgus with mental retardation and unusual facies 300484 Orofaciodigital syndrome VIII 300716 Mental retardation X-linked 95 300719 Deafness cataract retinitis pigmentosa and sperm abnormalities 300864 Cerebral-cerebellar-coloboma syndrome X-linked 309050 Lutheran suppressor X-linked 300596 G antigen 3 301780 Arylsulfatase C f form 300345 Microphthalmia isolated with coloboma 1 300471 Cubitus valgus with mental retardation and unusual facies 300484 Orofaciodigital syndrome VIII 300716 Mental retardation X-linked 95 300719 Deafness cataract retinitis pigmentosa and sperm abnormalities 300864 Cerebral-cerebellar-coloboma syndrome X-linked 309050 Lutheran suppressor X-linked 301067 Family with sequence similarity 47 member C 300596 G antigen 3	NA
IGC	MIR676	7	100	X	q11.1|q21.31|q28|q13.1|q21.1	300345 Microphthalmia isolated with coloboma 1 300471 Cubitus valgus with mental retardation and unusual facies 300484 Orofaciodigital syndrome VIII 300716 Mental retardation X-linked 95 300719 Deafness cataract retinitis pigmentosa and sperm abnormalities 300864 Cerebral-cerebellar-coloboma syndrome X-linked 309050 Lutheran suppressor X-linked 300010 A-11 gene 300074 X chromosome-controlling element 300956 BRAF pseudogene 1 300345 Microphthalmia isolated with coloboma 1 300471 Cubitus valgus with mental retardation and unusual facies 300484 Orofaciodigital syndrome VIII 300716 Mental retardation X-linked 95 300719 Deafness cataract retinitis pigmentosa and sperm abnormalities 300864 Cerebral-cerebellar-coloboma syndrome X-linked 309050 Lutheran suppressor X-linked 300010 A-11 gene 300074 X chromosome-controlling element 300956 BRAF pseudogene 1 310310 MYCL-related processed gene 301070 WD repeat domain-containing protein 44 300795 Cancer/testis antigen family 45 member A4 300898 CD$1 antisense RNA 302000 Epidermolysis bullosa macular type 305424 Factor VIII F8B 314900 Xm 300824 OPN1LW and OPN1MW genes controller of	NA
IGC	MIR6857	7	100	X	p11.23|p11.21|p22.33|p11.1	300345 Microphthalmia isolated with coloboma 1 300471 Cubitus valgus with mental retardation and unusual facies 300484 Orofaciodigital syndrome VIII 300716 Mental retardation X-linked 95 300719 Deafness cataract retinitis pigmentosa and sperm abnormalities 300864 Cerebral-cerebellar-coloboma syndrome X-linked 309050 Lutheran suppressor X-linked 300596 G antigen 3 301780 Arylsulfatase C f form 300345 Microphthalmia isolated with coloboma 1 300471 Cubitus valgus with mental retardation and unusual facies 300484 Orofaciodigital syndrome VIII 300716 Mental retardation X-linked 95 300719 Deafness cataract retinitis pigmentosa and sperm abnormalities 300864 Cerebral-cerebellar-coloboma syndrome X-linked 309050 Lutheran suppressor X-linked 301067 Family with sequence similarity 47 member C 300596 G antigen 3	NA
IGC	MIR6894	7	100	X	p11.23|p11.21|p22.33|p11.1	300345 Microphthalmia isolated with coloboma 1 300471 Cubitus valgus with mental retardation and unusual facies 300484 Orofaciodigital syndrome VIII 300716 Mental retardation X-linked 95 300719 Deafness cataract retinitis pigmentosa and sperm abnormalities 300864 Cerebral-cerebellar-coloboma syndrome X-linked 309050 Lutheran suppressor X-linked 300596 G antigen 3 301780 Arylsulfatase C f form 300345 Microphthalmia isolated with coloboma 1 300471 Cubitus valgus with mental retardation and unusual facies 300484 Orofaciodigital syndrome VIII 300716 Mental retardation X-linked 95 300719 Deafness cataract retinitis pigmentosa and sperm abnormalities 300864 Cerebral-cerebellar-coloboma syndrome X-linked 309050 Lutheran suppressor X-linked 301067 Family with sequence similarity 47 member C 300596 G antigen 3	NA
IGC	MIR6895	7	100	X	p11.23|p11.21|p22.33|p11.1	300345 Microphthalmia isolated with coloboma 1 300471 Cubitus valgus with mental retardation and unusual facies 300484 Orofaciodigital syndrome VIII 300716 Mental retardation X-linked 95 300719 Deafness cataract retinitis pigmentosa and sperm abnormalities 300864 Cerebral-cerebellar-coloboma syndrome X-linked 309050 Lutheran suppressor X-linked 300596 G antigen 3 301780 Arylsulfatase C f form 300345 Microphthalmia isolated with coloboma 1 300471 Cubitus valgus with mental retardation and unusual facies 300484 Orofaciodigital syndrome VIII 300716 Mental retardation X-linked 95 300719 Deafness cataract retinitis pigmentosa and sperm abnormalities 300864 Cerebral-cerebellar-coloboma syndrome X-linked 309050 Lutheran suppressor X-linked 301067 Family with sequence similarity 47 member C 300596 G antigen 3	NA
IGC	MIR8088	7	100	X	p11.23|p11.21|p22.33|p11.1	300345 Microphthalmia isolated with coloboma 1 300471 Cubitus valgus with mental retardation and unusual facies 300484 Orofaciodigital syndrome VIII 300716 Mental retardation X-linked 95 300719 Deafness cataract retinitis pigmentosa and sperm abnormalities 300864 Cerebral-cerebellar-coloboma syndrome X-linked 309050 Lutheran suppressor X-linked 300596 G antigen 3 301780 Arylsulfatase C f form 300345 Microphthalmia isolated with coloboma 1 300471 Cubitus valgus with mental retardation and unusual facies 300484 Orofaciodigital syndrome VIII 300716 Mental retardation X-linked 95 300719 Deafness cataract retinitis pigmentosa and sperm abnormalities 300864 Cerebral-cerebellar-coloboma syndrome X-linked 309050 Lutheran suppressor X-linked 301067 Family with sequence similarity 47 member C 300596 G antigen 3	NA
IGC	MIR98	7	100	X	p11.23|p11.21|p22.33|p11.1	300345 Microphthalmia isolated with coloboma 1 300471 Cubitus valgus with mental retardation and unusual facies 300484 Orofaciodigital syndrome VIII 300716 Mental retardation X-linked 95 300719 Deafness cataract retinitis pigmentosa and sperm abnormalities 300864 Cerebral-cerebellar-coloboma syndrome X-linked 309050 Lutheran suppressor X-linked 300596 G antigen 3 301780 Arylsulfatase C f form 300345 Microphthalmia isolated with coloboma 1 300471 Cubitus valgus with mental retardation and unusual facies 300484 Orofaciodigital syndrome VIII 300716 Mental retardation X-linked 95 300719 Deafness cataract retinitis pigmentosa and sperm abnormalities 300864 Cerebral-cerebellar-coloboma syndrome X-linked 309050 Lutheran suppressor X-linked 301067 Family with sequence similarity 47 member C 300596 G antigen 3	NA
IGC	MIRLET7F2	7	100	X	p11.23|p11.21|p22.33|p11.1	300345 Microphthalmia isolated with coloboma 1 300471 Cubitus valgus with mental retardation and unusual facies 300484 Orofaciodigital syndrome VIII 300716 Mental retardation X-linked 95 300719 Deafness cataract retinitis pigmentosa and sperm abnormalities 300864 Cerebral-cerebellar-coloboma syndrome X-linked 309050 Lutheran suppressor X-linked 300596 G antigen 3 301780 Arylsulfatase C f form 300345 Microphthalmia isolated with coloboma 1 300471 Cubitus valgus with mental retardation and unusual facies 300484 Orofaciodigital syndrome VIII 300716 Mental retardation X-linked 95 300719 Deafness cataract retinitis pigmentosa and sperm abnormalities 300864 Cerebral-cerebellar-coloboma syndrome X-linked 309050 Lutheran suppressor X-linked 301067 Family with sequence similarity 47 member C 300596 G antigen 3	NA
IGC	MORC4	7	100	X	q11.1|q28|q21.31|q22.3	300345 Microphthalmia isolated with coloboma 1 300471 Cubitus valgus with mental retardation and unusual facies 300484 Orofaciodigital syndrome VIII 300716 Mental retardation X-linked 95 300719 Deafness cataract retinitis pigmentosa and sperm abnormalities 300864 Cerebral-cerebellar-coloboma syndrome X-linked 309050 Lutheran suppressor X-linked 300010 A-11 gene 300074 X chromosome-controlling element 300956 BRAF pseudogene 1 310310 MYCL-related processed gene 301070 WD repeat domain-containing protein 44 300795 Cancer/testis antigen family 45 member A4 300898 CD$1 antisense RNA 302000 Epidermolysis bullosa macular type 305424 Factor VIII F8B 314900 Xm 300824 OPN1LW and OPN1MW genes controller of 300345 Microphthalmia isolated with coloboma 1 300471 Cubitus valgus with mental retardation and unusual facies 300484 Orofaciodigital syndrome VIII 300716 Mental retardation X-linked 95 300719 Deafness cataract retinitis pigmentosa and sperm abnormalities 300864 Cerebral-cerebellar-coloboma syndrome X-linked 300010 A-11 gene 310310 MYCL-related processed gene 301070 WD repeat domain-containing protein 44 300795 Cancer/testis antigen family 45 member A4 300898 CD$1 antisense RNA 302000 Epidermolysis bullosa macular type 305424 Factor VIII F8B 314900 Xm 300824 OPN1LW and OPN1MW genes controller of 300345 Microphthalmia isolated with coloboma 1 300471 Cubitus valgus with mental retardation and unusual facies 300484 Orofaciodigital syndrome VIII 300716 Mental retardation X-linked 95 300719 Deafness cataract retinitis pigmentosa and sperm abnormalities 300864 Cerebral-cerebellar-coloboma syndrome X-linked 300010 A-11 gene 310310 MYCL-related processed gene	MORC4|0.183658843|38.58%
IGC	MSN	7	100	X	q11.1|q12|q21.31|q28	300345 Microphthalmia isolated with coloboma 1 300471 Cubitus valgus with mental retardation and unusual facies 300484 Orofaciodigital syndrome VIII 300716 Mental retardation X-linked 95 300719 Deafness cataract retinitis pigmentosa and sperm abnormalities 300864 Cerebral-cerebellar-coloboma syndrome X-linked 309050 Lutheran suppressor X-linked 300010 A-11 gene 300345 Microphthalmia isolated with coloboma 1 300471 Cubitus valgus with mental retardation and unusual facies 300484 Orofaciodigital syndrome VIII 300716 Mental retardation X-linked 95 300719 Deafness cataract retinitis pigmentosa and sperm abnormalities 300864 Cerebral-cerebellar-coloboma syndrome X-linked 309050 Lutheran suppressor X-linked 300010 A-11 gene 300074 X chromosome-controlling element 300956 BRAF pseudogene 1 300345 Microphthalmia isolated with coloboma 1 300471 Cubitus valgus with mental retardation and unusual facies 300484 Orofaciodigital syndrome VIII 300716 Mental retardation X-linked 95 300719 Deafness cataract retinitis pigmentosa and sperm abnormalities 300864 Cerebral-cerebellar-coloboma syndrome X-linked 309050 Lutheran suppressor X-linked 300010 A-11 gene 300074 X chromosome-controlling element 300956 BRAF pseudogene 1 310310 MYCL-related processed gene 301070 WD repeat domain-containing protein 44 300795 Cancer/testis antigen family 45 member A4 300898 CD$1 antisense RNA 302000 Epidermolysis bullosa macular type 305424 Factor VIII F8B 314900 Xm 300824 OPN1LW and OPN1MW genes controller of	MSN|0.897456851|3.49%
IGC	MTMR8	7	100	X	q11.1|q12|q21.31|q28	300345 Microphthalmia isolated with coloboma 1 300471 Cubitus valgus with mental retardation and unusual facies 300484 Orofaciodigital syndrome VIII 300716 Mental retardation X-linked 95 300719 Deafness cataract retinitis pigmentosa and sperm abnormalities 300864 Cerebral-cerebellar-coloboma syndrome X-linked 309050 Lutheran suppressor X-linked 300010 A-11 gene 300345 Microphthalmia isolated with coloboma 1 300471 Cubitus valgus with mental retardation and unusual facies 300484 Orofaciodigital syndrome VIII 300716 Mental retardation X-linked 95 300719 Deafness cataract retinitis pigmentosa and sperm abnormalities 300864 Cerebral-cerebellar-coloboma syndrome X-linked 309050 Lutheran suppressor X-linked 300010 A-11 gene 300074 X chromosome-controlling element 300956 BRAF pseudogene 1 300345 Microphthalmia isolated with coloboma 1 300471 Cubitus valgus with mental retardation and unusual facies 300484 Orofaciodigital syndrome VIII 300716 Mental retardation X-linked 95 300719 Deafness cataract retinitis pigmentosa and sperm abnormalities 300864 Cerebral-cerebellar-coloboma syndrome X-linked 309050 Lutheran suppressor X-linked 300010 A-11 gene 300074 X chromosome-controlling element 300956 BRAF pseudogene 1 310310 MYCL-related processed gene 301070 WD repeat domain-containing protein 44 300795 Cancer/testis antigen family 45 member A4 300898 CD$1 antisense RNA 302000 Epidermolysis bullosa macular type 305424 Factor VIII F8B 314900 Xm 300824 OPN1LW and OPN1MW genes controller of	MTMR8|0.017673392|75.49%
IGC	MTRNR2L10	7	100	X	p11.23|p11.21|p22.33|p11.1	300345 Microphthalmia isolated with coloboma 1 300471 Cubitus valgus with mental retardation and unusual facies 300484 Orofaciodigital syndrome VIII 300716 Mental retardation X-linked 95 300719 Deafness cataract retinitis pigmentosa and sperm abnormalities 300864 Cerebral-cerebellar-coloboma syndrome X-linked 309050 Lutheran suppressor X-linked 300596 G antigen 3 301780 Arylsulfatase C f form 300345 Microphthalmia isolated with coloboma 1 300471 Cubitus valgus with mental retardation and unusual facies 300484 Orofaciodigital syndrome VIII 300716 Mental retardation X-linked 95 300719 Deafness cataract retinitis pigmentosa and sperm abnormalities 300864 Cerebral-cerebellar-coloboma syndrome X-linked 309050 Lutheran suppressor X-linked 301067 Family with sequence similarity 47 member C 300596 G antigen 3	MTRNR2L10|0.002777967|89.08%
IGC	NAP1L2	7	100	X	q11.1|q21.31|q28|q13.1|q21.1	300345 Microphthalmia isolated with coloboma 1 300471 Cubitus valgus with mental retardation and unusual facies 300484 Orofaciodigital syndrome VIII 300716 Mental retardation X-linked 95 300719 Deafness cataract retinitis pigmentosa and sperm abnormalities 300864 Cerebral-cerebellar-coloboma syndrome X-linked 309050 Lutheran suppressor X-linked 300010 A-11 gene 300074 X chromosome-controlling element 300956 BRAF pseudogene 1 300345 Microphthalmia isolated with coloboma 1 300471 Cubitus valgus with mental retardation and unusual facies 300484 Orofaciodigital syndrome VIII 300716 Mental retardation X-linked 95 300719 Deafness cataract retinitis pigmentosa and sperm abnormalities 300864 Cerebral-cerebellar-coloboma syndrome X-linked 309050 Lutheran suppressor X-linked 300010 A-11 gene 300074 X chromosome-controlling element 300956 BRAF pseudogene 1 310310 MYCL-related processed gene 301070 WD repeat domain-containing protein 44 300795 Cancer/testis antigen family 45 member A4 300898 CD$1 antisense RNA 302000 Epidermolysis bullosa macular type 305424 Factor VIII F8B 314900 Xm 300824 OPN1LW and OPN1MW genes controller of	NAP1L2|0.019902142|74.23%
IGC	NAP1L6P	7	100	X	q11.1|q21.31|q28|q13.1|q21.1	300345 Microphthalmia isolated with coloboma 1 300471 Cubitus valgus with mental retardation and unusual facies 300484 Orofaciodigital syndrome VIII 300716 Mental retardation X-linked 95 300719 Deafness cataract retinitis pigmentosa and sperm abnormalities 300864 Cerebral-cerebellar-coloboma syndrome X-linked 309050 Lutheran suppressor X-linked 300010 A-11 gene 300074 X chromosome-controlling element 300956 BRAF pseudogene 1 300345 Microphthalmia isolated with coloboma 1 300471 Cubitus valgus with mental retardation and unusual facies 300484 Orofaciodigital syndrome VIII 300716 Mental retardation X-linked 95 300719 Deafness cataract retinitis pigmentosa and sperm abnormalities 300864 Cerebral-cerebellar-coloboma syndrome X-linked 309050 Lutheran suppressor X-linked 300010 A-11 gene 300074 X chromosome-controlling element 300956 BRAF pseudogene 1 310310 MYCL-related processed gene 301070 WD repeat domain-containing protein 44 300795 Cancer/testis antigen family 45 member A4 300898 CD$1 antisense RNA 302000 Epidermolysis bullosa macular type 305424 Factor VIII F8B 314900 Xm 300824 OPN1LW and OPN1MW genes controller of	NA
IGC	NCBP2L	7	100	X	q11.1|q28|q21.31|q22.3	300345 Microphthalmia isolated with coloboma 1 300471 Cubitus valgus with mental retardation and unusual facies 300484 Orofaciodigital syndrome VIII 300716 Mental retardation X-linked 95 300719 Deafness cataract retinitis pigmentosa and sperm abnormalities 300864 Cerebral-cerebellar-coloboma syndrome X-linked 309050 Lutheran suppressor X-linked 300010 A-11 gene 300074 X chromosome-controlling element 300956 BRAF pseudogene 1 310310 MYCL-related processed gene 301070 WD repeat domain-containing protein 44 300795 Cancer/testis antigen family 45 member A4 300898 CD$1 antisense RNA 302000 Epidermolysis bullosa macular type 305424 Factor VIII F8B 314900 Xm 300824 OPN1LW and OPN1MW genes controller of 300345 Microphthalmia isolated with coloboma 1 300471 Cubitus valgus with mental retardation and unusual facies 300484 Orofaciodigital syndrome VIII 300716 Mental retardation X-linked 95 300719 Deafness cataract retinitis pigmentosa and sperm abnormalities 300864 Cerebral-cerebellar-coloboma syndrome X-linked 300010 A-11 gene 310310 MYCL-related processed gene 301070 WD repeat domain-containing protein 44 300795 Cancer/testis antigen family 45 member A4 300898 CD$1 antisense RNA 302000 Epidermolysis bullosa macular type 305424 Factor VIII F8B 314900 Xm 300824 OPN1LW and OPN1MW genes controller of 300345 Microphthalmia isolated with coloboma 1 300471 Cubitus valgus with mental retardation and unusual facies 300484 Orofaciodigital syndrome VIII 300716 Mental retardation X-linked 95 300719 Deafness cataract retinitis pigmentosa and sperm abnormalities 300864 Cerebral-cerebellar-coloboma syndrome X-linked 300010 A-11 gene 310310 MYCL-related processed gene	NCBP2L|0.002071115|90.8%
IGC	NEXMIF	7	100	X	q11.1|q21.31|q28|q13.1|q21.1	300345 Microphthalmia isolated with coloboma 1 300471 Cubitus valgus with mental retardation and unusual facies 300484 Orofaciodigital syndrome VIII 300716 Mental retardation X-linked 95 300719 Deafness cataract retinitis pigmentosa and sperm abnormalities 300864 Cerebral-cerebellar-coloboma syndrome X-linked 309050 Lutheran suppressor X-linked 300010 A-11 gene 300074 X chromosome-controlling element 300956 BRAF pseudogene 1 300345 Microphthalmia isolated with coloboma 1 300471 Cubitus valgus with mental retardation and unusual facies 300484 Orofaciodigital syndrome VIII 300716 Mental retardation X-linked 95 300719 Deafness cataract retinitis pigmentosa and sperm abnormalities 300864 Cerebral-cerebellar-coloboma syndrome X-linked 309050 Lutheran suppressor X-linked 300010 A-11 gene 300074 X chromosome-controlling element 300956 BRAF pseudogene 1 310310 MYCL-related processed gene 301070 WD repeat domain-containing protein 44 300795 Cancer/testis antigen family 45 member A4 300898 CD$1 antisense RNA 302000 Epidermolysis bullosa macular type 305424 Factor VIII F8B 314900 Xm 300824 OPN1LW and OPN1MW genes controller of	NA
IGC	NHSL2	7	100	X	q11.1|q21.31|q28|q13.1|q21.1	300345 Microphthalmia isolated with coloboma 1 300471 Cubitus valgus with mental retardation and unusual facies 300484 Orofaciodigital syndrome VIII 300716 Mental retardation X-linked 95 300719 Deafness cataract retinitis pigmentosa and sperm abnormalities 300864 Cerebral-cerebellar-coloboma syndrome X-linked 309050 Lutheran suppressor X-linked 300010 A-11 gene 300074 X chromosome-controlling element 300956 BRAF pseudogene 1 300345 Microphthalmia isolated with coloboma 1 300471 Cubitus valgus with mental retardation and unusual facies 300484 Orofaciodigital syndrome VIII 300716 Mental retardation X-linked 95 300719 Deafness cataract retinitis pigmentosa and sperm abnormalities 300864 Cerebral-cerebellar-coloboma syndrome X-linked 309050 Lutheran suppressor X-linked 300010 A-11 gene 300074 X chromosome-controlling element 300956 BRAF pseudogene 1 310310 MYCL-related processed gene 301070 WD repeat domain-containing protein 44 300795 Cancer/testis antigen family 45 member A4 300898 CD$1 antisense RNA 302000 Epidermolysis bullosa macular type 305424 Factor VIII F8B 314900 Xm 300824 OPN1LW and OPN1MW genes controller of	NHSL2|0.147177551|43.44%
IGC	NLGN3	7	100	X	q11.1|q21.31|q28|q13.1|q21.1	300345 Microphthalmia isolated with coloboma 1 300471 Cubitus valgus with mental retardation and unusual facies 300484 Orofaciodigital syndrome VIII 300716 Mental retardation X-linked 95 300719 Deafness cataract retinitis pigmentosa and sperm abnormalities 300864 Cerebral-cerebellar-coloboma syndrome X-linked 309050 Lutheran suppressor X-linked 300010 A-11 gene 300074 X chromosome-controlling element 300956 BRAF pseudogene 1 300345 Microphthalmia isolated with coloboma 1 300471 Cubitus valgus with mental retardation and unusual facies 300484 Orofaciodigital syndrome VIII 300716 Mental retardation X-linked 95 300719 Deafness cataract retinitis pigmentosa and sperm abnormalities 300864 Cerebral-cerebellar-coloboma syndrome X-linked 309050 Lutheran suppressor X-linked 300010 A-11 gene 300074 X chromosome-controlling element 300956 BRAF pseudogene 1 310310 MYCL-related processed gene 301070 WD repeat domain-containing protein 44 300795 Cancer/testis antigen family 45 member A4 300898 CD$1 antisense RNA 302000 Epidermolysis bullosa macular type 305424 Factor VIII F8B 314900 Xm 300824 OPN1LW and OPN1MW genes controller of	NLGN3|0.634479169|10.65%
IGC	NONO	7	100	X	q11.1|q21.31|q28|q13.1|q21.1	300345 Microphthalmia isolated with coloboma 1 300471 Cubitus valgus with mental retardation and unusual facies 300484 Orofaciodigital syndrome VIII 300716 Mental retardation X-linked 95 300719 Deafness cataract retinitis pigmentosa and sperm abnormalities 300864 Cerebral-cerebellar-coloboma syndrome X-linked 309050 Lutheran suppressor X-linked 300010 A-11 gene 300074 X chromosome-controlling element 300956 BRAF pseudogene 1 300345 Microphthalmia isolated with coloboma 1 300471 Cubitus valgus with mental retardation and unusual facies 300484 Orofaciodigital syndrome VIII 300716 Mental retardation X-linked 95 300719 Deafness cataract retinitis pigmentosa and sperm abnormalities 300864 Cerebral-cerebellar-coloboma syndrome X-linked 309050 Lutheran suppressor X-linked 300010 A-11 gene 300074 X chromosome-controlling element 300956 BRAF pseudogene 1 310310 MYCL-related processed gene 301070 WD repeat domain-containing protein 44 300795 Cancer/testis antigen family 45 member A4 300898 CD$1 antisense RNA 302000 Epidermolysis bullosa macular type 305424 Factor VIII F8B 314900 Xm 300824 OPN1LW and OPN1MW genes controller of	NONO|0.874607321|4.11%
IGC	NRK	7	100	X	q11.1|q28|q21.31|q22.3	300345 Microphthalmia isolated with coloboma 1 300471 Cubitus valgus with mental retardation and unusual facies 300484 Orofaciodigital syndrome VIII 300716 Mental retardation X-linked 95 300719 Deafness cataract retinitis pigmentosa and sperm abnormalities 300864 Cerebral-cerebellar-coloboma syndrome X-linked 309050 Lutheran suppressor X-linked 300010 A-11 gene 300074 X chromosome-controlling element 300956 BRAF pseudogene 1 310310 MYCL-related processed gene 301070 WD repeat domain-containing protein 44 300795 Cancer/testis antigen family 45 member A4 300898 CD$1 antisense RNA 302000 Epidermolysis bullosa macular type 305424 Factor VIII F8B 314900 Xm 300824 OPN1LW and OPN1MW genes controller of 300345 Microphthalmia isolated with coloboma 1 300471 Cubitus valgus with mental retardation and unusual facies 300484 Orofaciodigital syndrome VIII 300716 Mental retardation X-linked 95 300719 Deafness cataract retinitis pigmentosa and sperm abnormalities 300864 Cerebral-cerebellar-coloboma syndrome X-linked 300010 A-11 gene 310310 MYCL-related processed gene 301070 WD repeat domain-containing protein 44 300795 Cancer/testis antigen family 45 member A4 300898 CD$1 antisense RNA 302000 Epidermolysis bullosa macular type 305424 Factor VIII F8B 314900 Xm 300824 OPN1LW and OPN1MW genes controller of 300345 Microphthalmia isolated with coloboma 1 300471 Cubitus valgus with mental retardation and unusual facies 300484 Orofaciodigital syndrome VIII 300716 Mental retardation X-linked 95 300719 Deafness cataract retinitis pigmentosa and sperm abnormalities 300864 Cerebral-cerebellar-coloboma syndrome X-linked 300010 A-11 gene 310310 MYCL-related processed gene	NRK|0.133592054|45.35%
IGC	NUDT10	7	100	X	p11.23|p11.21|p22.33|p11.1	300345 Microphthalmia isolated with coloboma 1 300471 Cubitus valgus with mental retardation and unusual facies 300484 Orofaciodigital syndrome VIII 300716 Mental retardation X-linked 95 300719 Deafness cataract retinitis pigmentosa and sperm abnormalities 300864 Cerebral-cerebellar-coloboma syndrome X-linked 309050 Lutheran suppressor X-linked 300596 G antigen 3 301780 Arylsulfatase C f form 300345 Microphthalmia isolated with coloboma 1 300471 Cubitus valgus with mental retardation and unusual facies 300484 Orofaciodigital syndrome VIII 300716 Mental retardation X-linked 95 300719 Deafness cataract retinitis pigmentosa and sperm abnormalities 300864 Cerebral-cerebellar-coloboma syndrome X-linked 309050 Lutheran suppressor X-linked 301067 Family with sequence similarity 47 member C 300596 G antigen 3	NUDT10|0.019828109|74.27%
IGC	NUDT11	7	100	X	p11.23|p11.21|p22.33|p11.1	300345 Microphthalmia isolated with coloboma 1 300471 Cubitus valgus with mental retardation and unusual facies 300484 Orofaciodigital syndrome VIII 300716 Mental retardation X-linked 95 300719 Deafness cataract retinitis pigmentosa and sperm abnormalities 300864 Cerebral-cerebellar-coloboma syndrome X-linked 309050 Lutheran suppressor X-linked 300596 G antigen 3 301780 Arylsulfatase C f form 300345 Microphthalmia isolated with coloboma 1 300471 Cubitus valgus with mental retardation and unusual facies 300484 Orofaciodigital syndrome VIII 300716 Mental retardation X-linked 95 300719 Deafness cataract retinitis pigmentosa and sperm abnormalities 300864 Cerebral-cerebellar-coloboma syndrome X-linked 309050 Lutheran suppressor X-linked 301067 Family with sequence similarity 47 member C 300596 G antigen 3	NUDT11|0.016769294|76.04%
IGC	NUP62CL	7	100	X	q11.1|q28|q21.31|q22.3	300345 Microphthalmia isolated with coloboma 1 300471 Cubitus valgus with mental retardation and unusual facies 300484 Orofaciodigital syndrome VIII 300716 Mental retardation X-linked 95 300719 Deafness cataract retinitis pigmentosa and sperm abnormalities 300864 Cerebral-cerebellar-coloboma syndrome X-linked 309050 Lutheran suppressor X-linked 300010 A-11 gene 300074 X chromosome-controlling element 300956 BRAF pseudogene 1 310310 MYCL-related processed gene 301070 WD repeat domain-containing protein 44 300795 Cancer/testis antigen family 45 member A4 300898 CD$1 antisense RNA 302000 Epidermolysis bullosa macular type 305424 Factor VIII F8B 314900 Xm 300824 OPN1LW and OPN1MW genes controller of 300345 Microphthalmia isolated with coloboma 1 300471 Cubitus valgus with mental retardation and unusual facies 300484 Orofaciodigital syndrome VIII 300716 Mental retardation X-linked 95 300719 Deafness cataract retinitis pigmentosa and sperm abnormalities 300864 Cerebral-cerebellar-coloboma syndrome X-linked 300010 A-11 gene 310310 MYCL-related processed gene 301070 WD repeat domain-containing protein 44 300795 Cancer/testis antigen family 45 member A4 300898 CD$1 antisense RNA 302000 Epidermolysis bullosa macular type 305424 Factor VIII F8B 314900 Xm 300824 OPN1LW and OPN1MW genes controller of 300345 Microphthalmia isolated with coloboma 1 300471 Cubitus valgus with mental retardation and unusual facies 300484 Orofaciodigital syndrome VIII 300716 Mental retardation X-linked 95 300719 Deafness cataract retinitis pigmentosa and sperm abnormalities 300864 Cerebral-cerebellar-coloboma syndrome X-linked 300010 A-11 gene 310310 MYCL-related processed gene	NUP62CL|0.010647897|80.41%
IGC	OGT	7	100	X	q11.1|q21.31|q28|q13.1|q21.1	300345 Microphthalmia isolated with coloboma 1 300471 Cubitus valgus with mental retardation and unusual facies 300484 Orofaciodigital syndrome VIII 300716 Mental retardation X-linked 95 300719 Deafness cataract retinitis pigmentosa and sperm abnormalities 300864 Cerebral-cerebellar-coloboma syndrome X-linked 309050 Lutheran suppressor X-linked 300010 A-11 gene 300074 X chromosome-controlling element 300956 BRAF pseudogene 1 300345 Microphthalmia isolated with coloboma 1 300471 Cubitus valgus with mental retardation and unusual facies 300484 Orofaciodigital syndrome VIII 300716 Mental retardation X-linked 95 300719 Deafness cataract retinitis pigmentosa and sperm abnormalities 300864 Cerebral-cerebellar-coloboma syndrome X-linked 309050 Lutheran suppressor X-linked 300010 A-11 gene 300074 X chromosome-controlling element 300956 BRAF pseudogene 1 310310 MYCL-related processed gene 301070 WD repeat domain-containing protein 44 300795 Cancer/testis antigen family 45 member A4 300898 CD$1 antisense RNA 302000 Epidermolysis bullosa macular type 305424 Factor VIII F8B 314900 Xm 300824 OPN1LW and OPN1MW genes controller of	OGT|0.924475508|2.87%
IGC	OTUD6A	7	100	X	q11.1|q21.31|q28|q13.1|q21.1	300345 Microphthalmia isolated with coloboma 1 300471 Cubitus valgus with mental retardation and unusual facies 300484 Orofaciodigital syndrome VIII 300716 Mental retardation X-linked 95 300719 Deafness cataract retinitis pigmentosa and sperm abnormalities 300864 Cerebral-cerebellar-coloboma syndrome X-linked 309050 Lutheran suppressor X-linked 300010 A-11 gene 300074 X chromosome-controlling element 300956 BRAF pseudogene 1 300345 Microphthalmia isolated with coloboma 1 300471 Cubitus valgus with mental retardation and unusual facies 300484 Orofaciodigital syndrome VIII 300716 Mental retardation X-linked 95 300719 Deafness cataract retinitis pigmentosa and sperm abnormalities 300864 Cerebral-cerebellar-coloboma syndrome X-linked 309050 Lutheran suppressor X-linked 300010 A-11 gene 300074 X chromosome-controlling element 300956 BRAF pseudogene 1 310310 MYCL-related processed gene 301070 WD repeat domain-containing protein 44 300795 Cancer/testis antigen family 45 member A4 300898 CD$1 antisense RNA 302000 Epidermolysis bullosa macular type 305424 Factor VIII F8B 314900 Xm 300824 OPN1LW and OPN1MW genes controller of	OTUD6A|0.001433375|93.17%
IGC	P2RY10	7	100	X	q11.1|q21.31|q28|q13.1|q21.1	300345 Microphthalmia isolated with coloboma 1 300471 Cubitus valgus with mental retardation and unusual facies 300484 Orofaciodigital syndrome VIII 300716 Mental retardation X-linked 95 300719 Deafness cataract retinitis pigmentosa and sperm abnormalities 300864 Cerebral-cerebellar-coloboma syndrome X-linked 309050 Lutheran suppressor X-linked 300010 A-11 gene 300074 X chromosome-controlling element 300956 BRAF pseudogene 1 300345 Microphthalmia isolated with coloboma 1 300471 Cubitus valgus with mental retardation and unusual facies 300484 Orofaciodigital syndrome VIII 300716 Mental retardation X-linked 95 300719 Deafness cataract retinitis pigmentosa and sperm abnormalities 300864 Cerebral-cerebellar-coloboma syndrome X-linked 309050 Lutheran suppressor X-linked 300010 A-11 gene 300074 X chromosome-controlling element 300956 BRAF pseudogene 1 310310 MYCL-related processed gene 301070 WD repeat domain-containing protein 44 300795 Cancer/testis antigen family 45 member A4 300898 CD$1 antisense RNA 302000 Epidermolysis bullosa macular type 305424 Factor VIII F8B 314900 Xm 300824 OPN1LW and OPN1MW genes controller of	P2RY10|0.097758264|51.57%
IGC	P2RY4	7	100	X	q11.1|q21.31|q28|q13.1|q21.1	300345 Microphthalmia isolated with coloboma 1 300471 Cubitus valgus with mental retardation and unusual facies 300484 Orofaciodigital syndrome VIII 300716 Mental retardation X-linked 95 300719 Deafness cataract retinitis pigmentosa and sperm abnormalities 300864 Cerebral-cerebellar-coloboma syndrome X-linked 309050 Lutheran suppressor X-linked 300010 A-11 gene 300074 X chromosome-controlling element 300956 BRAF pseudogene 1 300345 Microphthalmia isolated with coloboma 1 300471 Cubitus valgus with mental retardation and unusual facies 300484 Orofaciodigital syndrome VIII 300716 Mental retardation X-linked 95 300719 Deafness cataract retinitis pigmentosa and sperm abnormalities 300864 Cerebral-cerebellar-coloboma syndrome X-linked 309050 Lutheran suppressor X-linked 300010 A-11 gene 300074 X chromosome-controlling element 300956 BRAF pseudogene 1 310310 MYCL-related processed gene 301070 WD repeat domain-containing protein 44 300795 Cancer/testis antigen family 45 member A4 300898 CD$1 antisense RNA 302000 Epidermolysis bullosa macular type 305424 Factor VIII F8B 314900 Xm 300824 OPN1LW and OPN1MW genes controller of	P2RY4|0.035696267|67.23%
IGC	PABPC1L2A	7	100	X	q11.1|q21.31|q28|q13.1|q21.1	300345 Microphthalmia isolated with coloboma 1 300471 Cubitus valgus with mental retardation and unusual facies 300484 Orofaciodigital syndrome VIII 300716 Mental retardation X-linked 95 300719 Deafness cataract retinitis pigmentosa and sperm abnormalities 300864 Cerebral-cerebellar-coloboma syndrome X-linked 309050 Lutheran suppressor X-linked 300010 A-11 gene 300074 X chromosome-controlling element 300956 BRAF pseudogene 1 300345 Microphthalmia isolated with coloboma 1 300471 Cubitus valgus with mental retardation and unusual facies 300484 Orofaciodigital syndrome VIII 300716 Mental retardation X-linked 95 300719 Deafness cataract retinitis pigmentosa and sperm abnormalities 300864 Cerebral-cerebellar-coloboma syndrome X-linked 309050 Lutheran suppressor X-linked 300010 A-11 gene 300074 X chromosome-controlling element 300956 BRAF pseudogene 1 310310 MYCL-related processed gene 301070 WD repeat domain-containing protein 44 300795 Cancer/testis antigen family 45 member A4 300898 CD$1 antisense RNA 302000 Epidermolysis bullosa macular type 305424 Factor VIII F8B 314900 Xm 300824 OPN1LW and OPN1MW genes controller of	PABPC1L2A|0.025516461|71.56%
IGC	PABPC1L2B	7	100	X	q11.1|q21.31|q28|q13.1|q21.1	300345 Microphthalmia isolated with coloboma 1 300471 Cubitus valgus with mental retardation and unusual facies 300484 Orofaciodigital syndrome VIII 300716 Mental retardation X-linked 95 300719 Deafness cataract retinitis pigmentosa and sperm abnormalities 300864 Cerebral-cerebellar-coloboma syndrome X-linked 309050 Lutheran suppressor X-linked 300010 A-11 gene 300074 X chromosome-controlling element 300956 BRAF pseudogene 1 300345 Microphthalmia isolated with coloboma 1 300471 Cubitus valgus with mental retardation and unusual facies 300484 Orofaciodigital syndrome VIII 300716 Mental retardation X-linked 95 300719 Deafness cataract retinitis pigmentosa and sperm abnormalities 300864 Cerebral-cerebellar-coloboma syndrome X-linked 309050 Lutheran suppressor X-linked 300010 A-11 gene 300074 X chromosome-controlling element 300956 BRAF pseudogene 1 310310 MYCL-related processed gene 301070 WD repeat domain-containing protein 44 300795 Cancer/testis antigen family 45 member A4 300898 CD$1 antisense RNA 302000 Epidermolysis bullosa macular type 305424 Factor VIII F8B 314900 Xm 300824 OPN1LW and OPN1MW genes controller of	PABPC1L2B|0.026701754|71.03%
IGC	PABPC1L2B-AS1	7	100	X	q11.1|q21.31|q28|q13.1|q21.1	300345 Microphthalmia isolated with coloboma 1 300471 Cubitus valgus with mental retardation and unusual facies 300484 Orofaciodigital syndrome VIII 300716 Mental retardation X-linked 95 300719 Deafness cataract retinitis pigmentosa and sperm abnormalities 300864 Cerebral-cerebellar-coloboma syndrome X-linked 309050 Lutheran suppressor X-linked 300010 A-11 gene 300074 X chromosome-controlling element 300956 BRAF pseudogene 1 300345 Microphthalmia isolated with coloboma 1 300471 Cubitus valgus with mental retardation and unusual facies 300484 Orofaciodigital syndrome VIII 300716 Mental retardation X-linked 95 300719 Deafness cataract retinitis pigmentosa and sperm abnormalities 300864 Cerebral-cerebellar-coloboma syndrome X-linked 309050 Lutheran suppressor X-linked 300010 A-11 gene 300074 X chromosome-controlling element 300956 BRAF pseudogene 1 310310 MYCL-related processed gene 301070 WD repeat domain-containing protein 44 300795 Cancer/testis antigen family 45 member A4 300898 CD$1 antisense RNA 302000 Epidermolysis bullosa macular type 305424 Factor VIII F8B 314900 Xm 300824 OPN1LW and OPN1MW genes controller of	NA
IGC	PAGE2	7	100	X	p11.23|p11.21|p22.33|p11.1	300345 Microphthalmia isolated with coloboma 1 300471 Cubitus valgus with mental retardation and unusual facies 300484 Orofaciodigital syndrome VIII 300716 Mental retardation X-linked 95 300719 Deafness cataract retinitis pigmentosa and sperm abnormalities 300864 Cerebral-cerebellar-coloboma syndrome X-linked 309050 Lutheran suppressor X-linked 300596 G antigen 3 301780 Arylsulfatase C f form 300345 Microphthalmia isolated with coloboma 1 300471 Cubitus valgus with mental retardation and unusual facies 300484 Orofaciodigital syndrome VIII 300716 Mental retardation X-linked 95 300719 Deafness cataract retinitis pigmentosa and sperm abnormalities 300864 Cerebral-cerebellar-coloboma syndrome X-linked 309050 Lutheran suppressor X-linked 301067 Family with sequence similarity 47 member C 300596 G antigen 3	PAGE2|0.000820462|96.53%
IGC	PAGE2B	7	100	X	p11.23|p11.21|p22.33|p11.1	300345 Microphthalmia isolated with coloboma 1 300471 Cubitus valgus with mental retardation and unusual facies 300484 Orofaciodigital syndrome VIII 300716 Mental retardation X-linked 95 300719 Deafness cataract retinitis pigmentosa and sperm abnormalities 300864 Cerebral-cerebellar-coloboma syndrome X-linked 309050 Lutheran suppressor X-linked 300596 G antigen 3 301780 Arylsulfatase C f form 300345 Microphthalmia isolated with coloboma 1 300471 Cubitus valgus with mental retardation and unusual facies 300484 Orofaciodigital syndrome VIII 300716 Mental retardation X-linked 95 300719 Deafness cataract retinitis pigmentosa and sperm abnormalities 300864 Cerebral-cerebellar-coloboma syndrome X-linked 309050 Lutheran suppressor X-linked 301067 Family with sequence similarity 47 member C 300596 G antigen 3	PAGE2B|0.000785529|96.76%
IGC	PAGE3	7	100	X	p11.23|p11.21|p22.33|p11.1	300345 Microphthalmia isolated with coloboma 1 300471 Cubitus valgus with mental retardation and unusual facies 300484 Orofaciodigital syndrome VIII 300716 Mental retardation X-linked 95 300719 Deafness cataract retinitis pigmentosa and sperm abnormalities 300864 Cerebral-cerebellar-coloboma syndrome X-linked 309050 Lutheran suppressor X-linked 300596 G antigen 3 301780 Arylsulfatase C f form 300345 Microphthalmia isolated with coloboma 1 300471 Cubitus valgus with mental retardation and unusual facies 300484 Orofaciodigital syndrome VIII 300716 Mental retardation X-linked 95 300719 Deafness cataract retinitis pigmentosa and sperm abnormalities 300864 Cerebral-cerebellar-coloboma syndrome X-linked 309050 Lutheran suppressor X-linked 301067 Family with sequence similarity 47 member C 300596 G antigen 3	PAGE3|0.000757545|96.96%
IGC	PAGE5	7	100	X	p11.23|p11.21|p22.33|p11.1	300345 Microphthalmia isolated with coloboma 1 300471 Cubitus valgus with mental retardation and unusual facies 300484 Orofaciodigital syndrome VIII 300716 Mental retardation X-linked 95 300719 Deafness cataract retinitis pigmentosa and sperm abnormalities 300864 Cerebral-cerebellar-coloboma syndrome X-linked 309050 Lutheran suppressor X-linked 300596 G antigen 3 301780 Arylsulfatase C f form 300345 Microphthalmia isolated with coloboma 1 300471 Cubitus valgus with mental retardation and unusual facies 300484 Orofaciodigital syndrome VIII 300716 Mental retardation X-linked 95 300719 Deafness cataract retinitis pigmentosa and sperm abnormalities 300864 Cerebral-cerebellar-coloboma syndrome X-linked 309050 Lutheran suppressor X-linked 301067 Family with sequence similarity 47 member C 300596 G antigen 3	PAGE5|0.000770561|96.87%
IGC	PBDC1	7	100	X	q11.1|q21.31|q28|q13.1|q21.1	300345 Microphthalmia isolated with coloboma 1 300471 Cubitus valgus with mental retardation and unusual facies 300484 Orofaciodigital syndrome VIII 300716 Mental retardation X-linked 95 300719 Deafness cataract retinitis pigmentosa and sperm abnormalities 300864 Cerebral-cerebellar-coloboma syndrome X-linked 309050 Lutheran suppressor X-linked 300010 A-11 gene 300074 X chromosome-controlling element 300956 BRAF pseudogene 1 300345 Microphthalmia isolated with coloboma 1 300471 Cubitus valgus with mental retardation and unusual facies 300484 Orofaciodigital syndrome VIII 300716 Mental retardation X-linked 95 300719 Deafness cataract retinitis pigmentosa and sperm abnormalities 300864 Cerebral-cerebellar-coloboma syndrome X-linked 309050 Lutheran suppressor X-linked 300010 A-11 gene 300074 X chromosome-controlling element 300956 BRAF pseudogene 1 310310 MYCL-related processed gene 301070 WD repeat domain-containing protein 44 300795 Cancer/testis antigen family 45 member A4 300898 CD$1 antisense RNA 302000 Epidermolysis bullosa macular type 305424 Factor VIII F8B 314900 Xm 300824 OPN1LW and OPN1MW genes controller of	PBDC1|0.062619204|59.17%
IGC	PDZD11	7	100	X	q11.1|q21.31|q28|q13.1|q21.1	300345 Microphthalmia isolated with coloboma 1 300471 Cubitus valgus with mental retardation and unusual facies 300484 Orofaciodigital syndrome VIII 300716 Mental retardation X-linked 95 300719 Deafness cataract retinitis pigmentosa and sperm abnormalities 300864 Cerebral-cerebellar-coloboma syndrome X-linked 309050 Lutheran suppressor X-linked 300010 A-11 gene 300074 X chromosome-controlling element 300956 BRAF pseudogene 1 300345 Microphthalmia isolated with coloboma 1 300471 Cubitus valgus with mental retardation and unusual facies 300484 Orofaciodigital syndrome VIII 300716 Mental retardation X-linked 95 300719 Deafness cataract retinitis pigmentosa and sperm abnormalities 300864 Cerebral-cerebellar-coloboma syndrome X-linked 309050 Lutheran suppressor X-linked 300010 A-11 gene 300074 X chromosome-controlling element 300956 BRAF pseudogene 1 310310 MYCL-related processed gene 301070 WD repeat domain-containing protein 44 300795 Cancer/testis antigen family 45 member A4 300898 CD$1 antisense RNA 302000 Epidermolysis bullosa macular type 305424 Factor VIII F8B 314900 Xm 300824 OPN1LW and OPN1MW genes controller of	PDZD11|0.466429053|17.34%
IGC	PFKFB1	7	100	X	p11.23|p11.21|p22.33|p11.1	300345 Microphthalmia isolated with coloboma 1 300471 Cubitus valgus with mental retardation and unusual facies 300484 Orofaciodigital syndrome VIII 300716 Mental retardation X-linked 95 300719 Deafness cataract retinitis pigmentosa and sperm abnormalities 300864 Cerebral-cerebellar-coloboma syndrome X-linked 309050 Lutheran suppressor X-linked 300596 G antigen 3 301780 Arylsulfatase C f form 300345 Microphthalmia isolated with coloboma 1 300471 Cubitus valgus with mental retardation and unusual facies 300484 Orofaciodigital syndrome VIII 300716 Mental retardation X-linked 95 300719 Deafness cataract retinitis pigmentosa and sperm abnormalities 300864 Cerebral-cerebellar-coloboma syndrome X-linked 309050 Lutheran suppressor X-linked 301067 Family with sequence similarity 47 member C 300596 G antigen 3	PFKFB1|0.225374389|33.85%
IGC	PGAM4	7	100	X	q11.1|q21.31|q28|q13.1|q21.1	300345 Microphthalmia isolated with coloboma 1 300471 Cubitus valgus with mental retardation and unusual facies 300484 Orofaciodigital syndrome VIII 300716 Mental retardation X-linked 95 300719 Deafness cataract retinitis pigmentosa and sperm abnormalities 300864 Cerebral-cerebellar-coloboma syndrome X-linked 309050 Lutheran suppressor X-linked 300010 A-11 gene 300074 X chromosome-controlling element 300956 BRAF pseudogene 1 300345 Microphthalmia isolated with coloboma 1 300471 Cubitus valgus with mental retardation and unusual facies 300484 Orofaciodigital syndrome VIII 300716 Mental retardation X-linked 95 300719 Deafness cataract retinitis pigmentosa and sperm abnormalities 300864 Cerebral-cerebellar-coloboma syndrome X-linked 309050 Lutheran suppressor X-linked 300010 A-11 gene 300074 X chromosome-controlling element 300956 BRAF pseudogene 1 310310 MYCL-related processed gene 301070 WD repeat domain-containing protein 44 300795 Cancer/testis antigen family 45 member A4 300898 CD$1 antisense RNA 302000 Epidermolysis bullosa macular type 305424 Factor VIII F8B 314900 Xm 300824 OPN1LW and OPN1MW genes controller of	PGAM4|0.001566259|92.48%
IGC	PGK1	7	100	X	q11.1|q21.31|q28|q13.1|q21.1	300345 Microphthalmia isolated with coloboma 1 300471 Cubitus valgus with mental retardation and unusual facies 300484 Orofaciodigital syndrome VIII 300716 Mental retardation X-linked 95 300719 Deafness cataract retinitis pigmentosa and sperm abnormalities 300864 Cerebral-cerebellar-coloboma syndrome X-linked 309050 Lutheran suppressor X-linked 300010 A-11 gene 300074 X chromosome-controlling element 300956 BRAF pseudogene 1 300345 Microphthalmia isolated with coloboma 1 300471 Cubitus valgus with mental retardation and unusual facies 300484 Orofaciodigital syndrome VIII 300716 Mental retardation X-linked 95 300719 Deafness cataract retinitis pigmentosa and sperm abnormalities 300864 Cerebral-cerebellar-coloboma syndrome X-linked 309050 Lutheran suppressor X-linked 300010 A-11 gene 300074 X chromosome-controlling element 300956 BRAF pseudogene 1 310310 MYCL-related processed gene 301070 WD repeat domain-containing protein 44 300795 Cancer/testis antigen family 45 member A4 300898 CD$1 antisense RNA 302000 Epidermolysis bullosa macular type 305424 Factor VIII F8B 314900 Xm 300824 OPN1LW and OPN1MW genes controller of	PGK1|0.940776519|2.46%
IGC	PHF8	7	100	X	p11.23|p11.21|p22.33|p11.1	300345 Microphthalmia isolated with coloboma 1 300471 Cubitus valgus with mental retardation and unusual facies 300484 Orofaciodigital syndrome VIII 300716 Mental retardation X-linked 95 300719 Deafness cataract retinitis pigmentosa and sperm abnormalities 300864 Cerebral-cerebellar-coloboma syndrome X-linked 309050 Lutheran suppressor X-linked 300596 G antigen 3 301780 Arylsulfatase C f form 300345 Microphthalmia isolated with coloboma 1 300471 Cubitus valgus with mental retardation and unusual facies 300484 Orofaciodigital syndrome VIII 300716 Mental retardation X-linked 95 300719 Deafness cataract retinitis pigmentosa and sperm abnormalities 300864 Cerebral-cerebellar-coloboma syndrome X-linked 309050 Lutheran suppressor X-linked 301067 Family with sequence similarity 47 member C 300596 G antigen 3	PHF8|0.457307336|17.8%
IGC	PHKA1	7	100	X	q11.1|q21.31|q28|q13.1|q21.1	300345 Microphthalmia isolated with coloboma 1 300471 Cubitus valgus with mental retardation and unusual facies 300484 Orofaciodigital syndrome VIII 300716 Mental retardation X-linked 95 300719 Deafness cataract retinitis pigmentosa and sperm abnormalities 300864 Cerebral-cerebellar-coloboma syndrome X-linked 309050 Lutheran suppressor X-linked 300010 A-11 gene 300074 X chromosome-controlling element 300956 BRAF pseudogene 1 300345 Microphthalmia isolated with coloboma 1 300471 Cubitus valgus with mental retardation and unusual facies 300484 Orofaciodigital syndrome VIII 300716 Mental retardation X-linked 95 300719 Deafness cataract retinitis pigmentosa and sperm abnormalities 300864 Cerebral-cerebellar-coloboma syndrome X-linked 309050 Lutheran suppressor X-linked 300010 A-11 gene 300074 X chromosome-controlling element 300956 BRAF pseudogene 1 310310 MYCL-related processed gene 301070 WD repeat domain-containing protein 44 300795 Cancer/testis antigen family 45 member A4 300898 CD$1 antisense RNA 302000 Epidermolysis bullosa macular type 305424 Factor VIII F8B 314900 Xm 300824 OPN1LW and OPN1MW genes controller of	PHKA1|0.321003105|26.08%
IGC	PHKA1-AS1	7	100	X	q11.1|q21.31|q28|q13.1|q21.1	300345 Microphthalmia isolated with coloboma 1 300471 Cubitus valgus with mental retardation and unusual facies 300484 Orofaciodigital syndrome VIII 300716 Mental retardation X-linked 95 300719 Deafness cataract retinitis pigmentosa and sperm abnormalities 300864 Cerebral-cerebellar-coloboma syndrome X-linked 309050 Lutheran suppressor X-linked 300010 A-11 gene 300074 X chromosome-controlling element 300956 BRAF pseudogene 1 300345 Microphthalmia isolated with coloboma 1 300471 Cubitus valgus with mental retardation and unusual facies 300484 Orofaciodigital syndrome VIII 300716 Mental retardation X-linked 95 300719 Deafness cataract retinitis pigmentosa and sperm abnormalities 300864 Cerebral-cerebellar-coloboma syndrome X-linked 309050 Lutheran suppressor X-linked 300010 A-11 gene 300074 X chromosome-controlling element 300956 BRAF pseudogene 1 310310 MYCL-related processed gene 301070 WD repeat domain-containing protein 44 300795 Cancer/testis antigen family 45 member A4 300898 CD$1 antisense RNA 302000 Epidermolysis bullosa macular type 305424 Factor VIII F8B 314900 Xm 300824 OPN1LW and OPN1MW genes controller of	NA
IGC	PIN4	7	100	X	q11.1|q21.31|q28|q13.1|q21.1	300345 Microphthalmia isolated with coloboma 1 300471 Cubitus valgus with mental retardation and unusual facies 300484 Orofaciodigital syndrome VIII 300716 Mental retardation X-linked 95 300719 Deafness cataract retinitis pigmentosa and sperm abnormalities 300864 Cerebral-cerebellar-coloboma syndrome X-linked 309050 Lutheran suppressor X-linked 300010 A-11 gene 300074 X chromosome-controlling element 300956 BRAF pseudogene 1 300345 Microphthalmia isolated with coloboma 1 300471 Cubitus valgus with mental retardation and unusual facies 300484 Orofaciodigital syndrome VIII 300716 Mental retardation X-linked 95 300719 Deafness cataract retinitis pigmentosa and sperm abnormalities 300864 Cerebral-cerebellar-coloboma syndrome X-linked 309050 Lutheran suppressor X-linked 300010 A-11 gene 300074 X chromosome-controlling element 300956 BRAF pseudogene 1 310310 MYCL-related processed gene 301070 WD repeat domain-containing protein 44 300795 Cancer/testis antigen family 45 member A4 300898 CD$1 antisense RNA 302000 Epidermolysis bullosa macular type 305424 Factor VIII F8B 314900 Xm 300824 OPN1LW and OPN1MW genes controller of	PIN4|0.129268487|45.97%
IGC	POF1B	7	100	X	q11.1|q21.31|q28|q21.1	300345 Microphthalmia isolated with coloboma 1 300471 Cubitus valgus with mental retardation and unusual facies 300484 Orofaciodigital syndrome VIII 300716 Mental retardation X-linked 95 300719 Deafness cataract retinitis pigmentosa and sperm abnormalities 300864 Cerebral-cerebellar-coloboma syndrome X-linked 309050 Lutheran suppressor X-linked 300010 A-11 gene 300074 X chromosome-controlling element 300956 BRAF pseudogene 1 300345 Microphthalmia isolated with coloboma 1 300471 Cubitus valgus with mental retardation and unusual facies 300484 Orofaciodigital syndrome VIII 300716 Mental retardation X-linked 95 300719 Deafness cataract retinitis pigmentosa and sperm abnormalities 300864 Cerebral-cerebellar-coloboma syndrome X-linked 309050 Lutheran suppressor X-linked 300010 A-11 gene 300074 X chromosome-controlling element 300956 BRAF pseudogene 1 310310 MYCL-related processed gene 301070 WD repeat domain-containing protein 44 300795 Cancer/testis antigen family 45 member A4 300898 CD$1 antisense RNA 302000 Epidermolysis bullosa macular type 305424 Factor VIII F8B 314900 Xm 300824 OPN1LW and OPN1MW genes controller of 300345 Microphthalmia isolated with coloboma 1 300471 Cubitus valgus with mental retardation and unusual facies 300484 Orofaciodigital syndrome VIII 300716 Mental retardation X-linked 95 300719 Deafness cataract retinitis pigmentosa and sperm abnormalities 300864 Cerebral-cerebellar-coloboma syndrome X-linked 309050 Lutheran suppressor X-linked 300010 A-11 gene	POF1B|0.213318346|35.19%
IGC	PRPS1	7	100	X	q11.1|q28|q21.31|q22.3	300345 Microphthalmia isolated with coloboma 1 300471 Cubitus valgus with mental retardation and unusual facies 300484 Orofaciodigital syndrome VIII 300716 Mental retardation X-linked 95 300719 Deafness cataract retinitis pigmentosa and sperm abnormalities 300864 Cerebral-cerebellar-coloboma syndrome X-linked 309050 Lutheran suppressor X-linked 300010 A-11 gene 300074 X chromosome-controlling element 300956 BRAF pseudogene 1 310310 MYCL-related processed gene 301070 WD repeat domain-containing protein 44 300795 Cancer/testis antigen family 45 member A4 300898 CD$1 antisense RNA 302000 Epidermolysis bullosa macular type 305424 Factor VIII F8B 314900 Xm 300824 OPN1LW and OPN1MW genes controller of 300345 Microphthalmia isolated with coloboma 1 300471 Cubitus valgus with mental retardation and unusual facies 300484 Orofaciodigital syndrome VIII 300716 Mental retardation X-linked 95 300719 Deafness cataract retinitis pigmentosa and sperm abnormalities 300864 Cerebral-cerebellar-coloboma syndrome X-linked 300010 A-11 gene 310310 MYCL-related processed gene 301070 WD repeat domain-containing protein 44 300795 Cancer/testis antigen family 45 member A4 300898 CD$1 antisense RNA 302000 Epidermolysis bullosa macular type 305424 Factor VIII F8B 314900 Xm 300824 OPN1LW and OPN1MW genes controller of 300345 Microphthalmia isolated with coloboma 1 300471 Cubitus valgus with mental retardation and unusual facies 300484 Orofaciodigital syndrome VIII 300716 Mental retardation X-linked 95 300719 Deafness cataract retinitis pigmentosa and sperm abnormalities 300864 Cerebral-cerebellar-coloboma syndrome X-linked 300010 A-11 gene 310310 MYCL-related processed gene	PRPS1|0.320406808|26.12%
IGC	PRRG1	7	100	X	p21.1|p11.4|p22.33|p11.1	300345 Microphthalmia isolated with coloboma 1 300471 Cubitus valgus with mental retardation and unusual facies 300484 Orofaciodigital syndrome VIII 300716 Mental retardation X-linked 95 300719 Deafness cataract retinitis pigmentosa and sperm abnormalities 300864 Cerebral-cerebellar-coloboma syndrome X-linked 309050 Lutheran suppressor X-linked 301067 Family with sequence similarity 47 member C 301780 Arylsulfatase C f form 300345 Microphthalmia isolated with coloboma 1 300471 Cubitus valgus with mental retardation and unusual facies 300484 Orofaciodigital syndrome VIII 300716 Mental retardation X-linked 95 300719 Deafness cataract retinitis pigmentosa and sperm abnormalities 300864 Cerebral-cerebellar-coloboma syndrome X-linked 309050 Lutheran suppressor X-linked 301067 Family with sequence similarity 47 member C 300596 G antigen 3	PRRG1|0.35763127|23.62%
IGC	PSMD10	7	100	X	q11.1|q28|q21.31|q22.3	300345 Microphthalmia isolated with coloboma 1 300471 Cubitus valgus with mental retardation and unusual facies 300484 Orofaciodigital syndrome VIII 300716 Mental retardation X-linked 95 300719 Deafness cataract retinitis pigmentosa and sperm abnormalities 300864 Cerebral-cerebellar-coloboma syndrome X-linked 309050 Lutheran suppressor X-linked 300010 A-11 gene 300074 X chromosome-controlling element 300956 BRAF pseudogene 1 310310 MYCL-related processed gene 301070 WD repeat domain-containing protein 44 300795 Cancer/testis antigen family 45 member A4 300898 CD$1 antisense RNA 302000 Epidermolysis bullosa macular type 305424 Factor VIII F8B 314900 Xm 300824 OPN1LW and OPN1MW genes controller of 300345 Microphthalmia isolated with coloboma 1 300471 Cubitus valgus with mental retardation and unusual facies 300484 Orofaciodigital syndrome VIII 300716 Mental retardation X-linked 95 300719 Deafness cataract retinitis pigmentosa and sperm abnormalities 300864 Cerebral-cerebellar-coloboma syndrome X-linked 300010 A-11 gene 310310 MYCL-related processed gene 301070 WD repeat domain-containing protein 44 300795 Cancer/testis antigen family 45 member A4 300898 CD$1 antisense RNA 302000 Epidermolysis bullosa macular type 305424 Factor VIII F8B 314900 Xm 300824 OPN1LW and OPN1MW genes controller of 300345 Microphthalmia isolated with coloboma 1 300471 Cubitus valgus with mental retardation and unusual facies 300484 Orofaciodigital syndrome VIII 300716 Mental retardation X-linked 95 300719 Deafness cataract retinitis pigmentosa and sperm abnormalities 300864 Cerebral-cerebellar-coloboma syndrome X-linked 300010 A-11 gene 310310 MYCL-related processed gene	PSMD10|0.496564196|16%
IGC	PWWP3B	7	100	X	q11.1|q28|q21.31|q22.3	300345 Microphthalmia isolated with coloboma 1 300471 Cubitus valgus with mental retardation and unusual facies 300484 Orofaciodigital syndrome VIII 300716 Mental retardation X-linked 95 300719 Deafness cataract retinitis pigmentosa and sperm abnormalities 300864 Cerebral-cerebellar-coloboma syndrome X-linked 309050 Lutheran suppressor X-linked 300010 A-11 gene 300074 X chromosome-controlling element 300956 BRAF pseudogene 1 310310 MYCL-related processed gene 301070 WD repeat domain-containing protein 44 300795 Cancer/testis antigen family 45 member A4 300898 CD$1 antisense RNA 302000 Epidermolysis bullosa macular type 305424 Factor VIII F8B 314900 Xm 300824 OPN1LW and OPN1MW genes controller of 300345 Microphthalmia isolated with coloboma 1 300471 Cubitus valgus with mental retardation and unusual facies 300484 Orofaciodigital syndrome VIII 300716 Mental retardation X-linked 95 300719 Deafness cataract retinitis pigmentosa and sperm abnormalities 300864 Cerebral-cerebellar-coloboma syndrome X-linked 300010 A-11 gene 310310 MYCL-related processed gene 301070 WD repeat domain-containing protein 44 300795 Cancer/testis antigen family 45 member A4 300898 CD$1 antisense RNA 302000 Epidermolysis bullosa macular type 305424 Factor VIII F8B 314900 Xm 300824 OPN1LW and OPN1MW genes controller of 300345 Microphthalmia isolated with coloboma 1 300471 Cubitus valgus with mental retardation and unusual facies 300484 Orofaciodigital syndrome VIII 300716 Mental retardation X-linked 95 300719 Deafness cataract retinitis pigmentosa and sperm abnormalities 300864 Cerebral-cerebellar-coloboma syndrome X-linked 300010 A-11 gene 310310 MYCL-related processed gene	NA
IGC	RAB41	7	100	X	q11.1|q21.31|q28|q13.1|q21.1	300345 Microphthalmia isolated with coloboma 1 300471 Cubitus valgus with mental retardation and unusual facies 300484 Orofaciodigital syndrome VIII 300716 Mental retardation X-linked 95 300719 Deafness cataract retinitis pigmentosa and sperm abnormalities 300864 Cerebral-cerebellar-coloboma syndrome X-linked 309050 Lutheran suppressor X-linked 300010 A-11 gene 300074 X chromosome-controlling element 300956 BRAF pseudogene 1 300345 Microphthalmia isolated with coloboma 1 300471 Cubitus valgus with mental retardation and unusual facies 300484 Orofaciodigital syndrome VIII 300716 Mental retardation X-linked 95 300719 Deafness cataract retinitis pigmentosa and sperm abnormalities 300864 Cerebral-cerebellar-coloboma syndrome X-linked 309050 Lutheran suppressor X-linked 300010 A-11 gene 300074 X chromosome-controlling element 300956 BRAF pseudogene 1 310310 MYCL-related processed gene 301070 WD repeat domain-containing protein 44 300795 Cancer/testis antigen family 45 member A4 300898 CD$1 antisense RNA 302000 Epidermolysis bullosa macular type 305424 Factor VIII F8B 314900 Xm 300824 OPN1LW and OPN1MW genes controller of	RAB41|0.001976593|91.05%
IGC	RADX	7	100	X	q11.1|q28|q21.31|q22.3	300345 Microphthalmia isolated with coloboma 1 300471 Cubitus valgus with mental retardation and unusual facies 300484 Orofaciodigital syndrome VIII 300716 Mental retardation X-linked 95 300719 Deafness cataract retinitis pigmentosa and sperm abnormalities 300864 Cerebral-cerebellar-coloboma syndrome X-linked 309050 Lutheran suppressor X-linked 300010 A-11 gene 300074 X chromosome-controlling element 300956 BRAF pseudogene 1 310310 MYCL-related processed gene 301070 WD repeat domain-containing protein 44 300795 Cancer/testis antigen family 45 member A4 300898 CD$1 antisense RNA 302000 Epidermolysis bullosa macular type 305424 Factor VIII F8B 314900 Xm 300824 OPN1LW and OPN1MW genes controller of 300345 Microphthalmia isolated with coloboma 1 300471 Cubitus valgus with mental retardation and unusual facies 300484 Orofaciodigital syndrome VIII 300716 Mental retardation X-linked 95 300719 Deafness cataract retinitis pigmentosa and sperm abnormalities 300864 Cerebral-cerebellar-coloboma syndrome X-linked 300010 A-11 gene 310310 MYCL-related processed gene 301070 WD repeat domain-containing protein 44 300795 Cancer/testis antigen family 45 member A4 300898 CD$1 antisense RNA 302000 Epidermolysis bullosa macular type 305424 Factor VIII F8B 314900 Xm 300824 OPN1LW and OPN1MW genes controller of 300345 Microphthalmia isolated with coloboma 1 300471 Cubitus valgus with mental retardation and unusual facies 300484 Orofaciodigital syndrome VIII 300716 Mental retardation X-linked 95 300719 Deafness cataract retinitis pigmentosa and sperm abnormalities 300864 Cerebral-cerebellar-coloboma syndrome X-linked 300010 A-11 gene 310310 MYCL-related processed gene	NA
IGC	RBM41	7	100	X	q11.1|q28|q21.31|q22.3	300345 Microphthalmia isolated with coloboma 1 300471 Cubitus valgus with mental retardation and unusual facies 300484 Orofaciodigital syndrome VIII 300716 Mental retardation X-linked 95 300719 Deafness cataract retinitis pigmentosa and sperm abnormalities 300864 Cerebral-cerebellar-coloboma syndrome X-linked 309050 Lutheran suppressor X-linked 300010 A-11 gene 300074 X chromosome-controlling element 300956 BRAF pseudogene 1 310310 MYCL-related processed gene 301070 WD repeat domain-containing protein 44 300795 Cancer/testis antigen family 45 member A4 300898 CD$1 antisense RNA 302000 Epidermolysis bullosa macular type 305424 Factor VIII F8B 314900 Xm 300824 OPN1LW and OPN1MW genes controller of 300345 Microphthalmia isolated with coloboma 1 300471 Cubitus valgus with mental retardation and unusual facies 300484 Orofaciodigital syndrome VIII 300716 Mental retardation X-linked 95 300719 Deafness cataract retinitis pigmentosa and sperm abnormalities 300864 Cerebral-cerebellar-coloboma syndrome X-linked 300010 A-11 gene 310310 MYCL-related processed gene 301070 WD repeat domain-containing protein 44 300795 Cancer/testis antigen family 45 member A4 300898 CD$1 antisense RNA 302000 Epidermolysis bullosa macular type 305424 Factor VIII F8B 314900 Xm 300824 OPN1LW and OPN1MW genes controller of 300345 Microphthalmia isolated with coloboma 1 300471 Cubitus valgus with mental retardation and unusual facies 300484 Orofaciodigital syndrome VIII 300716 Mental retardation X-linked 95 300719 Deafness cataract retinitis pigmentosa and sperm abnormalities 300864 Cerebral-cerebellar-coloboma syndrome X-linked 300010 A-11 gene 310310 MYCL-related processed gene	RBM41|0.423412135|19.42%
IGC	RIBC1	7	100	X	p11.23|p11.21|p22.33|p11.1	300345 Microphthalmia isolated with coloboma 1 300471 Cubitus valgus with mental retardation and unusual facies 300484 Orofaciodigital syndrome VIII 300716 Mental retardation X-linked 95 300719 Deafness cataract retinitis pigmentosa and sperm abnormalities 300864 Cerebral-cerebellar-coloboma syndrome X-linked 309050 Lutheran suppressor X-linked 300596 G antigen 3 301780 Arylsulfatase C f form 300345 Microphthalmia isolated with coloboma 1 300471 Cubitus valgus with mental retardation and unusual facies 300484 Orofaciodigital syndrome VIII 300716 Mental retardation X-linked 95 300719 Deafness cataract retinitis pigmentosa and sperm abnormalities 300864 Cerebral-cerebellar-coloboma syndrome X-linked 309050 Lutheran suppressor X-linked 301067 Family with sequence similarity 47 member C 300596 G antigen 3	RIBC1|0.017506202|75.6%
IGC	RIPPLY1	7	100	X	q11.1|q28|q21.31|q22.3	300345 Microphthalmia isolated with coloboma 1 300471 Cubitus valgus with mental retardation and unusual facies 300484 Orofaciodigital syndrome VIII 300716 Mental retardation X-linked 95 300719 Deafness cataract retinitis pigmentosa and sperm abnormalities 300864 Cerebral-cerebellar-coloboma syndrome X-linked 309050 Lutheran suppressor X-linked 300010 A-11 gene 300074 X chromosome-controlling element 300956 BRAF pseudogene 1 310310 MYCL-related processed gene 301070 WD repeat domain-containing protein 44 300795 Cancer/testis antigen family 45 member A4 300898 CD$1 antisense RNA 302000 Epidermolysis bullosa macular type 305424 Factor VIII F8B 314900 Xm 300824 OPN1LW and OPN1MW genes controller of 300345 Microphthalmia isolated with coloboma 1 300471 Cubitus valgus with mental retardation and unusual facies 300484 Orofaciodigital syndrome VIII 300716 Mental retardation X-linked 95 300719 Deafness cataract retinitis pigmentosa and sperm abnormalities 300864 Cerebral-cerebellar-coloboma syndrome X-linked 300010 A-11 gene 310310 MYCL-related processed gene 301070 WD repeat domain-containing protein 44 300795 Cancer/testis antigen family 45 member A4 300898 CD$1 antisense RNA 302000 Epidermolysis bullosa macular type 305424 Factor VIII F8B 314900 Xm 300824 OPN1LW and OPN1MW genes controller of 300345 Microphthalmia isolated with coloboma 1 300471 Cubitus valgus with mental retardation and unusual facies 300484 Orofaciodigital syndrome VIII 300716 Mental retardation X-linked 95 300719 Deafness cataract retinitis pigmentosa and sperm abnormalities 300864 Cerebral-cerebellar-coloboma syndrome X-linked 300010 A-11 gene 310310 MYCL-related processed gene	RIPPLY1|0.009535102|81.22%
IGC	RLIM	7	100	X	q11.1|q21.31|q28|q13.1|q21.1	300345 Microphthalmia isolated with coloboma 1 300471 Cubitus valgus with mental retardation and unusual facies 300484 Orofaciodigital syndrome VIII 300716 Mental retardation X-linked 95 300719 Deafness cataract retinitis pigmentosa and sperm abnormalities 300864 Cerebral-cerebellar-coloboma syndrome X-linked 309050 Lutheran suppressor X-linked 300010 A-11 gene 300074 X chromosome-controlling element 300956 BRAF pseudogene 1 300345 Microphthalmia isolated with coloboma 1 300471 Cubitus valgus with mental retardation and unusual facies 300484 Orofaciodigital syndrome VIII 300716 Mental retardation X-linked 95 300719 Deafness cataract retinitis pigmentosa and sperm abnormalities 300864 Cerebral-cerebellar-coloboma syndrome X-linked 309050 Lutheran suppressor X-linked 300010 A-11 gene 300074 X chromosome-controlling element 300956 BRAF pseudogene 1 310310 MYCL-related processed gene 301070 WD repeat domain-containing protein 44 300795 Cancer/testis antigen family 45 member A4 300898 CD$1 antisense RNA 302000 Epidermolysis bullosa macular type 305424 Factor VIII F8B 314900 Xm 300824 OPN1LW and OPN1MW genes controller of	RLIM|0.389484269|21.45%
IGC	RNF128	7	100	X	q11.1|q28|q21.31|q22.3	300345 Microphthalmia isolated with coloboma 1 300471 Cubitus valgus with mental retardation and unusual facies 300484 Orofaciodigital syndrome VIII 300716 Mental retardation X-linked 95 300719 Deafness cataract retinitis pigmentosa and sperm abnormalities 300864 Cerebral-cerebellar-coloboma syndrome X-linked 309050 Lutheran suppressor X-linked 300010 A-11 gene 300074 X chromosome-controlling element 300956 BRAF pseudogene 1 310310 MYCL-related processed gene 301070 WD repeat domain-containing protein 44 300795 Cancer/testis antigen family 45 member A4 300898 CD$1 antisense RNA 302000 Epidermolysis bullosa macular type 305424 Factor VIII F8B 314900 Xm 300824 OPN1LW and OPN1MW genes controller of 300345 Microphthalmia isolated with coloboma 1 300471 Cubitus valgus with mental retardation and unusual facies 300484 Orofaciodigital syndrome VIII 300716 Mental retardation X-linked 95 300719 Deafness cataract retinitis pigmentosa and sperm abnormalities 300864 Cerebral-cerebellar-coloboma syndrome X-linked 300010 A-11 gene 310310 MYCL-related processed gene 301070 WD repeat domain-containing protein 44 300795 Cancer/testis antigen family 45 member A4 300898 CD$1 antisense RNA 302000 Epidermolysis bullosa macular type 305424 Factor VIII F8B 314900 Xm 300824 OPN1LW and OPN1MW genes controller of 300345 Microphthalmia isolated with coloboma 1 300471 Cubitus valgus with mental retardation and unusual facies 300484 Orofaciodigital syndrome VIII 300716 Mental retardation X-linked 95 300719 Deafness cataract retinitis pigmentosa and sperm abnormalities 300864 Cerebral-cerebellar-coloboma syndrome X-linked 300010 A-11 gene 310310 MYCL-related processed gene	RNF128|0.284856629|28.73%
IGC	RPS26P11	7	100	X	q11.1|q21.31|q28|q13.1|q21.1	300345 Microphthalmia isolated with coloboma 1 300471 Cubitus valgus with mental retardation and unusual facies 300484 Orofaciodigital syndrome VIII 300716 Mental retardation X-linked 95 300719 Deafness cataract retinitis pigmentosa and sperm abnormalities 300864 Cerebral-cerebellar-coloboma syndrome X-linked 309050 Lutheran suppressor X-linked 300010 A-11 gene 300074 X chromosome-controlling element 300956 BRAF pseudogene 1 300345 Microphthalmia isolated with coloboma 1 300471 Cubitus valgus with mental retardation and unusual facies 300484 Orofaciodigital syndrome VIII 300716 Mental retardation X-linked 95 300719 Deafness cataract retinitis pigmentosa and sperm abnormalities 300864 Cerebral-cerebellar-coloboma syndrome X-linked 309050 Lutheran suppressor X-linked 300010 A-11 gene 300074 X chromosome-controlling element 300956 BRAF pseudogene 1 310310 MYCL-related processed gene 301070 WD repeat domain-containing protein 44 300795 Cancer/testis antigen family 45 member A4 300898 CD$1 antisense RNA 302000 Epidermolysis bullosa macular type 305424 Factor VIII F8B 314900 Xm 300824 OPN1LW and OPN1MW genes controller of	NA
IGC	RPS4X	7	100	X	q11.1|q21.31|q28|q13.1|q21.1	300345 Microphthalmia isolated with coloboma 1 300471 Cubitus valgus with mental retardation and unusual facies 300484 Orofaciodigital syndrome VIII 300716 Mental retardation X-linked 95 300719 Deafness cataract retinitis pigmentosa and sperm abnormalities 300864 Cerebral-cerebellar-coloboma syndrome X-linked 309050 Lutheran suppressor X-linked 300010 A-11 gene 300074 X chromosome-controlling element 300956 BRAF pseudogene 1 300345 Microphthalmia isolated with coloboma 1 300471 Cubitus valgus with mental retardation and unusual facies 300484 Orofaciodigital syndrome VIII 300716 Mental retardation X-linked 95 300719 Deafness cataract retinitis pigmentosa and sperm abnormalities 300864 Cerebral-cerebellar-coloboma syndrome X-linked 309050 Lutheran suppressor X-linked 300010 A-11 gene 300074 X chromosome-controlling element 300956 BRAF pseudogene 1 310310 MYCL-related processed gene 301070 WD repeat domain-containing protein 44 300795 Cancer/testis antigen family 45 member A4 300898 CD$1 antisense RNA 302000 Epidermolysis bullosa macular type 305424 Factor VIII F8B 314900 Xm 300824 OPN1LW and OPN1MW genes controller of	RPS4X|0.19013625|37.79%
IGC	RRAGB	7	100	X	p11.23|p11.21|p22.33|p11.1	300345 Microphthalmia isolated with coloboma 1 300471 Cubitus valgus with mental retardation and unusual facies 300484 Orofaciodigital syndrome VIII 300716 Mental retardation X-linked 95 300719 Deafness cataract retinitis pigmentosa and sperm abnormalities 300864 Cerebral-cerebellar-coloboma syndrome X-linked 309050 Lutheran suppressor X-linked 300596 G antigen 3 301780 Arylsulfatase C f form 300345 Microphthalmia isolated with coloboma 1 300471 Cubitus valgus with mental retardation and unusual facies 300484 Orofaciodigital syndrome VIII 300716 Mental retardation X-linked 95 300719 Deafness cataract retinitis pigmentosa and sperm abnormalities 300864 Cerebral-cerebellar-coloboma syndrome X-linked 309050 Lutheran suppressor X-linked 301067 Family with sequence similarity 47 member C 300596 G antigen 3	RRAGB|0.222764481|34.1%
IGC	RTL3	7	100	X	q11.1|q21.31|q28|q13.1|q21.1	300345 Microphthalmia isolated with coloboma 1 300471 Cubitus valgus with mental retardation and unusual facies 300484 Orofaciodigital syndrome VIII 300716 Mental retardation X-linked 95 300719 Deafness cataract retinitis pigmentosa and sperm abnormalities 300864 Cerebral-cerebellar-coloboma syndrome X-linked 309050 Lutheran suppressor X-linked 300010 A-11 gene 300074 X chromosome-controlling element 300956 BRAF pseudogene 1 300345 Microphthalmia isolated with coloboma 1 300471 Cubitus valgus with mental retardation and unusual facies 300484 Orofaciodigital syndrome VIII 300716 Mental retardation X-linked 95 300719 Deafness cataract retinitis pigmentosa and sperm abnormalities 300864 Cerebral-cerebellar-coloboma syndrome X-linked 309050 Lutheran suppressor X-linked 300010 A-11 gene 300074 X chromosome-controlling element 300956 BRAF pseudogene 1 310310 MYCL-related processed gene 301070 WD repeat domain-containing protein 44 300795 Cancer/testis antigen family 45 member A4 300898 CD$1 antisense RNA 302000 Epidermolysis bullosa macular type 305424 Factor VIII F8B 314900 Xm 300824 OPN1LW and OPN1MW genes controller of	NA
IGC	RTL5	7	100	X	q11.1|q21.31|q28|q13.1|q21.1	300345 Microphthalmia isolated with coloboma 1 300471 Cubitus valgus with mental retardation and unusual facies 300484 Orofaciodigital syndrome VIII 300716 Mental retardation X-linked 95 300719 Deafness cataract retinitis pigmentosa and sperm abnormalities 300864 Cerebral-cerebellar-coloboma syndrome X-linked 309050 Lutheran suppressor X-linked 300010 A-11 gene 300074 X chromosome-controlling element 300956 BRAF pseudogene 1 300345 Microphthalmia isolated with coloboma 1 300471 Cubitus valgus with mental retardation and unusual facies 300484 Orofaciodigital syndrome VIII 300716 Mental retardation X-linked 95 300719 Deafness cataract retinitis pigmentosa and sperm abnormalities 300864 Cerebral-cerebellar-coloboma syndrome X-linked 309050 Lutheran suppressor X-linked 300010 A-11 gene 300074 X chromosome-controlling element 300956 BRAF pseudogene 1 310310 MYCL-related processed gene 301070 WD repeat domain-containing protein 44 300795 Cancer/testis antigen family 45 member A4 300898 CD$1 antisense RNA 302000 Epidermolysis bullosa macular type 305424 Factor VIII F8B 314900 Xm 300824 OPN1LW and OPN1MW genes controller of	NA
IGC	SATL1	7	100	X	q11.1|q21.31|q28|q21.1	300345 Microphthalmia isolated with coloboma 1 300471 Cubitus valgus with mental retardation and unusual facies 300484 Orofaciodigital syndrome VIII 300716 Mental retardation X-linked 95 300719 Deafness cataract retinitis pigmentosa and sperm abnormalities 300864 Cerebral-cerebellar-coloboma syndrome X-linked 309050 Lutheran suppressor X-linked 300010 A-11 gene 300074 X chromosome-controlling element 300956 BRAF pseudogene 1 300345 Microphthalmia isolated with coloboma 1 300471 Cubitus valgus with mental retardation and unusual facies 300484 Orofaciodigital syndrome VIII 300716 Mental retardation X-linked 95 300719 Deafness cataract retinitis pigmentosa and sperm abnormalities 300864 Cerebral-cerebellar-coloboma syndrome X-linked 309050 Lutheran suppressor X-linked 300010 A-11 gene 300074 X chromosome-controlling element 300956 BRAF pseudogene 1 310310 MYCL-related processed gene 301070 WD repeat domain-containing protein 44 300795 Cancer/testis antigen family 45 member A4 300898 CD$1 antisense RNA 302000 Epidermolysis bullosa macular type 305424 Factor VIII F8B 314900 Xm 300824 OPN1LW and OPN1MW genes controller of 300345 Microphthalmia isolated with coloboma 1 300471 Cubitus valgus with mental retardation and unusual facies 300484 Orofaciodigital syndrome VIII 300716 Mental retardation X-linked 95 300719 Deafness cataract retinitis pigmentosa and sperm abnormalities 300864 Cerebral-cerebellar-coloboma syndrome X-linked 309050 Lutheran suppressor X-linked 300010 A-11 gene	SATL1|0.000341371|99.25%
IGC	SERPINA7	7	100	X	q11.1|q28|q21.31|q22.3	300345 Microphthalmia isolated with coloboma 1 300471 Cubitus valgus with mental retardation and unusual facies 300484 Orofaciodigital syndrome VIII 300716 Mental retardation X-linked 95 300719 Deafness cataract retinitis pigmentosa and sperm abnormalities 300864 Cerebral-cerebellar-coloboma syndrome X-linked 309050 Lutheran suppressor X-linked 300010 A-11 gene 300074 X chromosome-controlling element 300956 BRAF pseudogene 1 310310 MYCL-related processed gene 301070 WD repeat domain-containing protein 44 300795 Cancer/testis antigen family 45 member A4 300898 CD$1 antisense RNA 302000 Epidermolysis bullosa macular type 305424 Factor VIII F8B 314900 Xm 300824 OPN1LW and OPN1MW genes controller of 300345 Microphthalmia isolated with coloboma 1 300471 Cubitus valgus with mental retardation and unusual facies 300484 Orofaciodigital syndrome VIII 300716 Mental retardation X-linked 95 300719 Deafness cataract retinitis pigmentosa and sperm abnormalities 300864 Cerebral-cerebellar-coloboma syndrome X-linked 300010 A-11 gene 310310 MYCL-related processed gene 301070 WD repeat domain-containing protein 44 300795 Cancer/testis antigen family 45 member A4 300898 CD$1 antisense RNA 302000 Epidermolysis bullosa macular type 305424 Factor VIII F8B 314900 Xm 300824 OPN1LW and OPN1MW genes controller of 300345 Microphthalmia isolated with coloboma 1 300471 Cubitus valgus with mental retardation and unusual facies 300484 Orofaciodigital syndrome VIII 300716 Mental retardation X-linked 95 300719 Deafness cataract retinitis pigmentosa and sperm abnormalities 300864 Cerebral-cerebellar-coloboma syndrome X-linked 300010 A-11 gene 310310 MYCL-related processed gene	SERPINA7|0.074615027|56.38%
IGC	SHROOM4	7	100	X	p11.23|p11.21|p22.33|p11.1	300345 Microphthalmia isolated with coloboma 1 300471 Cubitus valgus with mental retardation and unusual facies 300484 Orofaciodigital syndrome VIII 300716 Mental retardation X-linked 95 300719 Deafness cataract retinitis pigmentosa and sperm abnormalities 300864 Cerebral-cerebellar-coloboma syndrome X-linked 309050 Lutheran suppressor X-linked 300596 G antigen 3 301780 Arylsulfatase C f form 300345 Microphthalmia isolated with coloboma 1 300471 Cubitus valgus with mental retardation and unusual facies 300484 Orofaciodigital syndrome VIII 300716 Mental retardation X-linked 95 300719 Deafness cataract retinitis pigmentosa and sperm abnormalities 300864 Cerebral-cerebellar-coloboma syndrome X-linked 309050 Lutheran suppressor X-linked 301067 Family with sequence similarity 47 member C 300596 G antigen 3	SHROOM4|0.141929943|44.15%
IGC	SLC16A2	7	100	X	q11.1|q21.31|q28|q13.1|q21.1	300345 Microphthalmia isolated with coloboma 1 300471 Cubitus valgus with mental retardation and unusual facies 300484 Orofaciodigital syndrome VIII 300716 Mental retardation X-linked 95 300719 Deafness cataract retinitis pigmentosa and sperm abnormalities 300864 Cerebral-cerebellar-coloboma syndrome X-linked 309050 Lutheran suppressor X-linked 300010 A-11 gene 300074 X chromosome-controlling element 300956 BRAF pseudogene 1 300345 Microphthalmia isolated with coloboma 1 300471 Cubitus valgus with mental retardation and unusual facies 300484 Orofaciodigital syndrome VIII 300716 Mental retardation X-linked 95 300719 Deafness cataract retinitis pigmentosa and sperm abnormalities 300864 Cerebral-cerebellar-coloboma syndrome X-linked 309050 Lutheran suppressor X-linked 300010 A-11 gene 300074 X chromosome-controlling element 300956 BRAF pseudogene 1 310310 MYCL-related processed gene 301070 WD repeat domain-containing protein 44 300795 Cancer/testis antigen family 45 member A4 300898 CD$1 antisense RNA 302000 Epidermolysis bullosa macular type 305424 Factor VIII F8B 314900 Xm 300824 OPN1LW and OPN1MW genes controller of	SLC16A2|0.326377508|25.73%
IGC	SLC7A3	7	100	X	q11.1|q21.31|q28|q13.1|q21.1	300345 Microphthalmia isolated with coloboma 1 300471 Cubitus valgus with mental retardation and unusual facies 300484 Orofaciodigital syndrome VIII 300716 Mental retardation X-linked 95 300719 Deafness cataract retinitis pigmentosa and sperm abnormalities 300864 Cerebral-cerebellar-coloboma syndrome X-linked 309050 Lutheran suppressor X-linked 300010 A-11 gene 300074 X chromosome-controlling element 300956 BRAF pseudogene 1 300345 Microphthalmia isolated with coloboma 1 300471 Cubitus valgus with mental retardation and unusual facies 300484 Orofaciodigital syndrome VIII 300716 Mental retardation X-linked 95 300719 Deafness cataract retinitis pigmentosa and sperm abnormalities 300864 Cerebral-cerebellar-coloboma syndrome X-linked 309050 Lutheran suppressor X-linked 300010 A-11 gene 300074 X chromosome-controlling element 300956 BRAF pseudogene 1 310310 MYCL-related processed gene 301070 WD repeat domain-containing protein 44 300795 Cancer/testis antigen family 45 member A4 300898 CD$1 antisense RNA 302000 Epidermolysis bullosa macular type 305424 Factor VIII F8B 314900 Xm 300824 OPN1LW and OPN1MW genes controller of	SLC7A3|0.058045874|60.38%
IGC	SMC1A	7	100	X	p11.23|p11.21|p22.33|p11.1	300345 Microphthalmia isolated with coloboma 1 300471 Cubitus valgus with mental retardation and unusual facies 300484 Orofaciodigital syndrome VIII 300716 Mental retardation X-linked 95 300719 Deafness cataract retinitis pigmentosa and sperm abnormalities 300864 Cerebral-cerebellar-coloboma syndrome X-linked 309050 Lutheran suppressor X-linked 300596 G antigen 3 301780 Arylsulfatase C f form 300345 Microphthalmia isolated with coloboma 1 300471 Cubitus valgus with mental retardation and unusual facies 300484 Orofaciodigital syndrome VIII 300716 Mental retardation X-linked 95 300719 Deafness cataract retinitis pigmentosa and sperm abnormalities 300864 Cerebral-cerebellar-coloboma syndrome X-linked 309050 Lutheran suppressor X-linked 301067 Family with sequence similarity 47 member C 300596 G antigen 3	SMC1A|0.539151883|14.23%
IGC	SNORA109	7	100	X	p11.23|p11.21|p22.33|p11.1	300345 Microphthalmia isolated with coloboma 1 300471 Cubitus valgus with mental retardation and unusual facies 300484 Orofaciodigital syndrome VIII 300716 Mental retardation X-linked 95 300719 Deafness cataract retinitis pigmentosa and sperm abnormalities 300864 Cerebral-cerebellar-coloboma syndrome X-linked 309050 Lutheran suppressor X-linked 300596 G antigen 3 301780 Arylsulfatase C f form 300345 Microphthalmia isolated with coloboma 1 300471 Cubitus valgus with mental retardation and unusual facies 300484 Orofaciodigital syndrome VIII 300716 Mental retardation X-linked 95 300719 Deafness cataract retinitis pigmentosa and sperm abnormalities 300864 Cerebral-cerebellar-coloboma syndrome X-linked 309050 Lutheran suppressor X-linked 301067 Family with sequence similarity 47 member C 300596 G antigen 3	NA
IGC	SNORA11	7	100	X	p11.23|p11.21|p22.33|p11.1	300345 Microphthalmia isolated with coloboma 1 300471 Cubitus valgus with mental retardation and unusual facies 300484 Orofaciodigital syndrome VIII 300716 Mental retardation X-linked 95 300719 Deafness cataract retinitis pigmentosa and sperm abnormalities 300864 Cerebral-cerebellar-coloboma syndrome X-linked 309050 Lutheran suppressor X-linked 300596 G antigen 3 301780 Arylsulfatase C f form 300345 Microphthalmia isolated with coloboma 1 300471 Cubitus valgus with mental retardation and unusual facies 300484 Orofaciodigital syndrome VIII 300716 Mental retardation X-linked 95 300719 Deafness cataract retinitis pigmentosa and sperm abnormalities 300864 Cerebral-cerebellar-coloboma syndrome X-linked 309050 Lutheran suppressor X-linked 301067 Family with sequence similarity 47 member C 300596 G antigen 3	NA
IGC	SNORA11D	7	100	X	p11.23|p11.21|p22.33|p11.1	300345 Microphthalmia isolated with coloboma 1 300471 Cubitus valgus with mental retardation and unusual facies 300484 Orofaciodigital syndrome VIII 300716 Mental retardation X-linked 95 300719 Deafness cataract retinitis pigmentosa and sperm abnormalities 300864 Cerebral-cerebellar-coloboma syndrome X-linked 309050 Lutheran suppressor X-linked 300596 G antigen 3 301780 Arylsulfatase C f form 300345 Microphthalmia isolated with coloboma 1 300471 Cubitus valgus with mental retardation and unusual facies 300484 Orofaciodigital syndrome VIII 300716 Mental retardation X-linked 95 300719 Deafness cataract retinitis pigmentosa and sperm abnormalities 300864 Cerebral-cerebellar-coloboma syndrome X-linked 309050 Lutheran suppressor X-linked 301067 Family with sequence similarity 47 member C 300596 G antigen 3	NA
IGC	SNORA11E	7	100	X	p11.23|p11.21|p22.33|p11.1	300345 Microphthalmia isolated with coloboma 1 300471 Cubitus valgus with mental retardation and unusual facies 300484 Orofaciodigital syndrome VIII 300716 Mental retardation X-linked 95 300719 Deafness cataract retinitis pigmentosa and sperm abnormalities 300864 Cerebral-cerebellar-coloboma syndrome X-linked 309050 Lutheran suppressor X-linked 300596 G antigen 3 301780 Arylsulfatase C f form 300345 Microphthalmia isolated with coloboma 1 300471 Cubitus valgus with mental retardation and unusual facies 300484 Orofaciodigital syndrome VIII 300716 Mental retardation X-linked 95 300719 Deafness cataract retinitis pigmentosa and sperm abnormalities 300864 Cerebral-cerebellar-coloboma syndrome X-linked 309050 Lutheran suppressor X-linked 301067 Family with sequence similarity 47 member C 300596 G antigen 3	NA
IGC	SNORA11G	7	100	X	p11.23|p11.21|p22.33|p11.1	300345 Microphthalmia isolated with coloboma 1 300471 Cubitus valgus with mental retardation and unusual facies 300484 Orofaciodigital syndrome VIII 300716 Mental retardation X-linked 95 300719 Deafness cataract retinitis pigmentosa and sperm abnormalities 300864 Cerebral-cerebellar-coloboma syndrome X-linked 309050 Lutheran suppressor X-linked 300596 G antigen 3 301780 Arylsulfatase C f form 300345 Microphthalmia isolated with coloboma 1 300471 Cubitus valgus with mental retardation and unusual facies 300484 Orofaciodigital syndrome VIII 300716 Mental retardation X-linked 95 300719 Deafness cataract retinitis pigmentosa and sperm abnormalities 300864 Cerebral-cerebellar-coloboma syndrome X-linked 309050 Lutheran suppressor X-linked 301067 Family with sequence similarity 47 member C 300596 G antigen 3	NA
IGC	SNORD3E	7	100	X	q11.1|q21.31|q28|q13.1|q21.1	300345 Microphthalmia isolated with coloboma 1 300471 Cubitus valgus with mental retardation and unusual facies 300484 Orofaciodigital syndrome VIII 300716 Mental retardation X-linked 95 300719 Deafness cataract retinitis pigmentosa and sperm abnormalities 300864 Cerebral-cerebellar-coloboma syndrome X-linked 309050 Lutheran suppressor X-linked 300010 A-11 gene 300074 X chromosome-controlling element 300956 BRAF pseudogene 1 300345 Microphthalmia isolated with coloboma 1 300471 Cubitus valgus with mental retardation and unusual facies 300484 Orofaciodigital syndrome VIII 300716 Mental retardation X-linked 95 300719 Deafness cataract retinitis pigmentosa and sperm abnormalities 300864 Cerebral-cerebellar-coloboma syndrome X-linked 309050 Lutheran suppressor X-linked 300010 A-11 gene 300074 X chromosome-controlling element 300956 BRAF pseudogene 1 310310 MYCL-related processed gene 301070 WD repeat domain-containing protein 44 300795 Cancer/testis antigen family 45 member A4 300898 CD$1 antisense RNA 302000 Epidermolysis bullosa macular type 305424 Factor VIII F8B 314900 Xm 300824 OPN1LW and OPN1MW genes controller of	NA
IGC	SNX12	7	100	X	q11.1|q21.31|q28|q13.1|q21.1	300345 Microphthalmia isolated with coloboma 1 300471 Cubitus valgus with mental retardation and unusual facies 300484 Orofaciodigital syndrome VIII 300716 Mental retardation X-linked 95 300719 Deafness cataract retinitis pigmentosa and sperm abnormalities 300864 Cerebral-cerebellar-coloboma syndrome X-linked 309050 Lutheran suppressor X-linked 300010 A-11 gene 300074 X chromosome-controlling element 300956 BRAF pseudogene 1 300345 Microphthalmia isolated with coloboma 1 300471 Cubitus valgus with mental retardation and unusual facies 300484 Orofaciodigital syndrome VIII 300716 Mental retardation X-linked 95 300719 Deafness cataract retinitis pigmentosa and sperm abnormalities 300864 Cerebral-cerebellar-coloboma syndrome X-linked 309050 Lutheran suppressor X-linked 300010 A-11 gene 300074 X chromosome-controlling element 300956 BRAF pseudogene 1 310310 MYCL-related processed gene 301070 WD repeat domain-containing protein 44 300795 Cancer/testis antigen family 45 member A4 300898 CD$1 antisense RNA 302000 Epidermolysis bullosa macular type 305424 Factor VIII F8B 314900 Xm 300824 OPN1LW and OPN1MW genes controller of	SNX12|0.392542361|21.23%
IGC	SPANXN5	7	100	X	p11.23|p11.21|p22.33|p11.1	300345 Microphthalmia isolated with coloboma 1 300471 Cubitus valgus with mental retardation and unusual facies 300484 Orofaciodigital syndrome VIII 300716 Mental retardation X-linked 95 300719 Deafness cataract retinitis pigmentosa and sperm abnormalities 300864 Cerebral-cerebellar-coloboma syndrome X-linked 309050 Lutheran suppressor X-linked 300596 G antigen 3 301780 Arylsulfatase C f form 300345 Microphthalmia isolated with coloboma 1 300471 Cubitus valgus with mental retardation and unusual facies 300484 Orofaciodigital syndrome VIII 300716 Mental retardation X-linked 95 300719 Deafness cataract retinitis pigmentosa and sperm abnormalities 300864 Cerebral-cerebellar-coloboma syndrome X-linked 309050 Lutheran suppressor X-linked 301067 Family with sequence similarity 47 member C 300596 G antigen 3	SPANXN5|0.001379542|93.47%
IGC	SPIN4	7	100	X	q11.1|q12|q21.31|q28	300345 Microphthalmia isolated with coloboma 1 300471 Cubitus valgus with mental retardation and unusual facies 300484 Orofaciodigital syndrome VIII 300716 Mental retardation X-linked 95 300719 Deafness cataract retinitis pigmentosa and sperm abnormalities 300864 Cerebral-cerebellar-coloboma syndrome X-linked 309050 Lutheran suppressor X-linked 300010 A-11 gene 300345 Microphthalmia isolated with coloboma 1 300471 Cubitus valgus with mental retardation and unusual facies 300484 Orofaciodigital syndrome VIII 300716 Mental retardation X-linked 95 300719 Deafness cataract retinitis pigmentosa and sperm abnormalities 300864 Cerebral-cerebellar-coloboma syndrome X-linked 309050 Lutheran suppressor X-linked 300010 A-11 gene 300074 X chromosome-controlling element 300956 BRAF pseudogene 1 300345 Microphthalmia isolated with coloboma 1 300471 Cubitus valgus with mental retardation and unusual facies 300484 Orofaciodigital syndrome VIII 300716 Mental retardation X-linked 95 300719 Deafness cataract retinitis pigmentosa and sperm abnormalities 300864 Cerebral-cerebellar-coloboma syndrome X-linked 309050 Lutheran suppressor X-linked 300010 A-11 gene 300074 X chromosome-controlling element 300956 BRAF pseudogene 1 310310 MYCL-related processed gene 301070 WD repeat domain-containing protein 44 300795 Cancer/testis antigen family 45 member A4 300898 CD$1 antisense RNA 302000 Epidermolysis bullosa macular type 305424 Factor VIII F8B 314900 Xm 300824 OPN1LW and OPN1MW genes controller of	SPIN4|0.063463991|59.02%
IGC	SSX2	7	100	X	p11.23|p11.21|p22.33|p11.1	300345 Microphthalmia isolated with coloboma 1 300471 Cubitus valgus with mental retardation and unusual facies 300484 Orofaciodigital syndrome VIII 300716 Mental retardation X-linked 95 300719 Deafness cataract retinitis pigmentosa and sperm abnormalities 300864 Cerebral-cerebellar-coloboma syndrome X-linked 309050 Lutheran suppressor X-linked 300596 G antigen 3 301780 Arylsulfatase C f form 300345 Microphthalmia isolated with coloboma 1 300471 Cubitus valgus with mental retardation and unusual facies 300484 Orofaciodigital syndrome VIII 300716 Mental retardation X-linked 95 300719 Deafness cataract retinitis pigmentosa and sperm abnormalities 300864 Cerebral-cerebellar-coloboma syndrome X-linked 309050 Lutheran suppressor X-linked 301067 Family with sequence similarity 47 member C 300596 G antigen 3	SSX2|0.000897874|96.03%
IGC	SSX2B	7	100	X	p11.23|p11.21|p22.33|p11.1	300345 Microphthalmia isolated with coloboma 1 300471 Cubitus valgus with mental retardation and unusual facies 300484 Orofaciodigital syndrome VIII 300716 Mental retardation X-linked 95 300719 Deafness cataract retinitis pigmentosa and sperm abnormalities 300864 Cerebral-cerebellar-coloboma syndrome X-linked 309050 Lutheran suppressor X-linked 300596 G antigen 3 301780 Arylsulfatase C f form 300345 Microphthalmia isolated with coloboma 1 300471 Cubitus valgus with mental retardation and unusual facies 300484 Orofaciodigital syndrome VIII 300716 Mental retardation X-linked 95 300719 Deafness cataract retinitis pigmentosa and sperm abnormalities 300864 Cerebral-cerebellar-coloboma syndrome X-linked 309050 Lutheran suppressor X-linked 301067 Family with sequence similarity 47 member C 300596 G antigen 3	SSX2B|0.00125516|94.13%
IGC	SSX7	7	100	X	p11.23|p11.21|p22.33|p11.1	300345 Microphthalmia isolated with coloboma 1 300471 Cubitus valgus with mental retardation and unusual facies 300484 Orofaciodigital syndrome VIII 300716 Mental retardation X-linked 95 300719 Deafness cataract retinitis pigmentosa and sperm abnormalities 300864 Cerebral-cerebellar-coloboma syndrome X-linked 309050 Lutheran suppressor X-linked 300596 G antigen 3 301780 Arylsulfatase C f form 300345 Microphthalmia isolated with coloboma 1 300471 Cubitus valgus with mental retardation and unusual facies 300484 Orofaciodigital syndrome VIII 300716 Mental retardation X-linked 95 300719 Deafness cataract retinitis pigmentosa and sperm abnormalities 300864 Cerebral-cerebellar-coloboma syndrome X-linked 309050 Lutheran suppressor X-linked 301067 Family with sequence similarity 47 member C 300596 G antigen 3	SSX7|0.000946885|95.8%
IGC	SSX8P	7	100	X	p11.23|p11.21|p22.33|p11.1	300345 Microphthalmia isolated with coloboma 1 300471 Cubitus valgus with mental retardation and unusual facies 300484 Orofaciodigital syndrome VIII 300716 Mental retardation X-linked 95 300719 Deafness cataract retinitis pigmentosa and sperm abnormalities 300864 Cerebral-cerebellar-coloboma syndrome X-linked 309050 Lutheran suppressor X-linked 300596 G antigen 3 301780 Arylsulfatase C f form 300345 Microphthalmia isolated with coloboma 1 300471 Cubitus valgus with mental retardation and unusual facies 300484 Orofaciodigital syndrome VIII 300716 Mental retardation X-linked 95 300719 Deafness cataract retinitis pigmentosa and sperm abnormalities 300864 Cerebral-cerebellar-coloboma syndrome X-linked 309050 Lutheran suppressor X-linked 301067 Family with sequence similarity 47 member C 300596 G antigen 3	NA
IGC	TAF1	7	100	X	q11.1|q21.31|q28|q13.1|q21.1	300345 Microphthalmia isolated with coloboma 1 300471 Cubitus valgus with mental retardation and unusual facies 300484 Orofaciodigital syndrome VIII 300716 Mental retardation X-linked 95 300719 Deafness cataract retinitis pigmentosa and sperm abnormalities 300864 Cerebral-cerebellar-coloboma syndrome X-linked 309050 Lutheran suppressor X-linked 300010 A-11 gene 300074 X chromosome-controlling element 300956 BRAF pseudogene 1 300345 Microphthalmia isolated with coloboma 1 300471 Cubitus valgus with mental retardation and unusual facies 300484 Orofaciodigital syndrome VIII 300716 Mental retardation X-linked 95 300719 Deafness cataract retinitis pigmentosa and sperm abnormalities 300864 Cerebral-cerebellar-coloboma syndrome X-linked 309050 Lutheran suppressor X-linked 300010 A-11 gene 300074 X chromosome-controlling element 300956 BRAF pseudogene 1 310310 MYCL-related processed gene 301070 WD repeat domain-containing protein 44 300795 Cancer/testis antigen family 45 member A4 300898 CD$1 antisense RNA 302000 Epidermolysis bullosa macular type 305424 Factor VIII F8B 314900 Xm 300824 OPN1LW and OPN1MW genes controller of	TAF1|0.58613264|12.29%
IGC	TAF9B	7	100	X	q11.1|q21.31|q28|q13.1|q21.1	300345 Microphthalmia isolated with coloboma 1 300471 Cubitus valgus with mental retardation and unusual facies 300484 Orofaciodigital syndrome VIII 300716 Mental retardation X-linked 95 300719 Deafness cataract retinitis pigmentosa and sperm abnormalities 300864 Cerebral-cerebellar-coloboma syndrome X-linked 309050 Lutheran suppressor X-linked 300010 A-11 gene 300074 X chromosome-controlling element 300956 BRAF pseudogene 1 300345 Microphthalmia isolated with coloboma 1 300471 Cubitus valgus with mental retardation and unusual facies 300484 Orofaciodigital syndrome VIII 300716 Mental retardation X-linked 95 300719 Deafness cataract retinitis pigmentosa and sperm abnormalities 300864 Cerebral-cerebellar-coloboma syndrome X-linked 309050 Lutheran suppressor X-linked 300010 A-11 gene 300074 X chromosome-controlling element 300956 BRAF pseudogene 1 310310 MYCL-related processed gene 301070 WD repeat domain-containing protein 44 300795 Cancer/testis antigen family 45 member A4 300898 CD$1 antisense RNA 302000 Epidermolysis bullosa macular type 305424 Factor VIII F8B 314900 Xm 300824 OPN1LW and OPN1MW genes controller of	TAF9B|0.158620318|41.78%
IGC	TBC1D8B	7	100	X	q11.1|q28|q21.31|q22.3	300345 Microphthalmia isolated with coloboma 1 300471 Cubitus valgus with mental retardation and unusual facies 300484 Orofaciodigital syndrome VIII 300716 Mental retardation X-linked 95 300719 Deafness cataract retinitis pigmentosa and sperm abnormalities 300864 Cerebral-cerebellar-coloboma syndrome X-linked 309050 Lutheran suppressor X-linked 300010 A-11 gene 300074 X chromosome-controlling element 300956 BRAF pseudogene 1 310310 MYCL-related processed gene 301070 WD repeat domain-containing protein 44 300795 Cancer/testis antigen family 45 member A4 300898 CD$1 antisense RNA 302000 Epidermolysis bullosa macular type 305424 Factor VIII F8B 314900 Xm 300824 OPN1LW and OPN1MW genes controller of 300345 Microphthalmia isolated with coloboma 1 300471 Cubitus valgus with mental retardation and unusual facies 300484 Orofaciodigital syndrome VIII 300716 Mental retardation X-linked 95 300719 Deafness cataract retinitis pigmentosa and sperm abnormalities 300864 Cerebral-cerebellar-coloboma syndrome X-linked 300010 A-11 gene 310310 MYCL-related processed gene 301070 WD repeat domain-containing protein 44 300795 Cancer/testis antigen family 45 member A4 300898 CD$1 antisense RNA 302000 Epidermolysis bullosa macular type 305424 Factor VIII F8B 314900 Xm 300824 OPN1LW and OPN1MW genes controller of 300345 Microphthalmia isolated with coloboma 1 300471 Cubitus valgus with mental retardation and unusual facies 300484 Orofaciodigital syndrome VIII 300716 Mental retardation X-linked 95 300719 Deafness cataract retinitis pigmentosa and sperm abnormalities 300864 Cerebral-cerebellar-coloboma syndrome X-linked 300010 A-11 gene 310310 MYCL-related processed gene	TBC1D8B|0.339156749|24.88%
IGC	TBX22	7	100	X	q11.1|q21.31|q28|q13.1|q21.1	300345 Microphthalmia isolated with coloboma 1 300471 Cubitus valgus with mental retardation and unusual facies 300484 Orofaciodigital syndrome VIII 300716 Mental retardation X-linked 95 300719 Deafness cataract retinitis pigmentosa and sperm abnormalities 300864 Cerebral-cerebellar-coloboma syndrome X-linked 309050 Lutheran suppressor X-linked 300010 A-11 gene 300074 X chromosome-controlling element 300956 BRAF pseudogene 1 300345 Microphthalmia isolated with coloboma 1 300471 Cubitus valgus with mental retardation and unusual facies 300484 Orofaciodigital syndrome VIII 300716 Mental retardation X-linked 95 300719 Deafness cataract retinitis pigmentosa and sperm abnormalities 300864 Cerebral-cerebellar-coloboma syndrome X-linked 309050 Lutheran suppressor X-linked 300010 A-11 gene 300074 X chromosome-controlling element 300956 BRAF pseudogene 1 310310 MYCL-related processed gene 301070 WD repeat domain-containing protein 44 300795 Cancer/testis antigen family 45 member A4 300898 CD$1 antisense RNA 302000 Epidermolysis bullosa macular type 305424 Factor VIII F8B 314900 Xm 300824 OPN1LW and OPN1MW genes controller of	TBX22|0.144424463|43.82%
IGC	TENT5D	7	100	X	q11.1|q21.31|q28|q13.1|q21.1	300345 Microphthalmia isolated with coloboma 1 300471 Cubitus valgus with mental retardation and unusual facies 300484 Orofaciodigital syndrome VIII 300716 Mental retardation X-linked 95 300719 Deafness cataract retinitis pigmentosa and sperm abnormalities 300864 Cerebral-cerebellar-coloboma syndrome X-linked 309050 Lutheran suppressor X-linked 300010 A-11 gene 300074 X chromosome-controlling element 300956 BRAF pseudogene 1 300345 Microphthalmia isolated with coloboma 1 300471 Cubitus valgus with mental retardation and unusual facies 300484 Orofaciodigital syndrome VIII 300716 Mental retardation X-linked 95 300719 Deafness cataract retinitis pigmentosa and sperm abnormalities 300864 Cerebral-cerebellar-coloboma syndrome X-linked 309050 Lutheran suppressor X-linked 300010 A-11 gene 300074 X chromosome-controlling element 300956 BRAF pseudogene 1 310310 MYCL-related processed gene 301070 WD repeat domain-containing protein 44 300795 Cancer/testis antigen family 45 member A4 300898 CD$1 antisense RNA 302000 Epidermolysis bullosa macular type 305424 Factor VIII F8B 314900 Xm 300824 OPN1LW and OPN1MW genes controller of	NA
IGC	TEX11	7	100	X	q11.1|q21.31|q28|q13.1|q21.1	300345 Microphthalmia isolated with coloboma 1 300471 Cubitus valgus with mental retardation and unusual facies 300484 Orofaciodigital syndrome VIII 300716 Mental retardation X-linked 95 300719 Deafness cataract retinitis pigmentosa and sperm abnormalities 300864 Cerebral-cerebellar-coloboma syndrome X-linked 309050 Lutheran suppressor X-linked 300010 A-11 gene 300074 X chromosome-controlling element 300956 BRAF pseudogene 1 300345 Microphthalmia isolated with coloboma 1 300471 Cubitus valgus with mental retardation and unusual facies 300484 Orofaciodigital syndrome VIII 300716 Mental retardation X-linked 95 300719 Deafness cataract retinitis pigmentosa and sperm abnormalities 300864 Cerebral-cerebellar-coloboma syndrome X-linked 309050 Lutheran suppressor X-linked 300010 A-11 gene 300074 X chromosome-controlling element 300956 BRAF pseudogene 1 310310 MYCL-related processed gene 301070 WD repeat domain-containing protein 44 300795 Cancer/testis antigen family 45 member A4 300898 CD$1 antisense RNA 302000 Epidermolysis bullosa macular type 305424 Factor VIII F8B 314900 Xm 300824 OPN1LW and OPN1MW genes controller of	TEX11|0.015005078|77.12%
IGC	TEX13A	7	100	X	q11.1|q28|q21.31|q22.3	300345 Microphthalmia isolated with coloboma 1 300471 Cubitus valgus with mental retardation and unusual facies 300484 Orofaciodigital syndrome VIII 300716 Mental retardation X-linked 95 300719 Deafness cataract retinitis pigmentosa and sperm abnormalities 300864 Cerebral-cerebellar-coloboma syndrome X-linked 309050 Lutheran suppressor X-linked 300010 A-11 gene 300074 X chromosome-controlling element 300956 BRAF pseudogene 1 310310 MYCL-related processed gene 301070 WD repeat domain-containing protein 44 300795 Cancer/testis antigen family 45 member A4 300898 CD$1 antisense RNA 302000 Epidermolysis bullosa macular type 305424 Factor VIII F8B 314900 Xm 300824 OPN1LW and OPN1MW genes controller of 300345 Microphthalmia isolated with coloboma 1 300471 Cubitus valgus with mental retardation and unusual facies 300484 Orofaciodigital syndrome VIII 300716 Mental retardation X-linked 95 300719 Deafness cataract retinitis pigmentosa and sperm abnormalities 300864 Cerebral-cerebellar-coloboma syndrome X-linked 300010 A-11 gene 310310 MYCL-related processed gene 301070 WD repeat domain-containing protein 44 300795 Cancer/testis antigen family 45 member A4 300898 CD$1 antisense RNA 302000 Epidermolysis bullosa macular type 305424 Factor VIII F8B 314900 Xm 300824 OPN1LW and OPN1MW genes controller of 300345 Microphthalmia isolated with coloboma 1 300471 Cubitus valgus with mental retardation and unusual facies 300484 Orofaciodigital syndrome VIII 300716 Mental retardation X-linked 95 300719 Deafness cataract retinitis pigmentosa and sperm abnormalities 300864 Cerebral-cerebellar-coloboma syndrome X-linked 300010 A-11 gene 310310 MYCL-related processed gene	TEX13A|0.000986608|95.53%
IGC	TEX13B	7	100	X	q11.1|q28|q21.31|q22.3	300345 Microphthalmia isolated with coloboma 1 300471 Cubitus valgus with mental retardation and unusual facies 300484 Orofaciodigital syndrome VIII 300716 Mental retardation X-linked 95 300719 Deafness cataract retinitis pigmentosa and sperm abnormalities 300864 Cerebral-cerebellar-coloboma syndrome X-linked 309050 Lutheran suppressor X-linked 300010 A-11 gene 300074 X chromosome-controlling element 300956 BRAF pseudogene 1 310310 MYCL-related processed gene 301070 WD repeat domain-containing protein 44 300795 Cancer/testis antigen family 45 member A4 300898 CD$1 antisense RNA 302000 Epidermolysis bullosa macular type 305424 Factor VIII F8B 314900 Xm 300824 OPN1LW and OPN1MW genes controller of 300345 Microphthalmia isolated with coloboma 1 300471 Cubitus valgus with mental retardation and unusual facies 300484 Orofaciodigital syndrome VIII 300716 Mental retardation X-linked 95 300719 Deafness cataract retinitis pigmentosa and sperm abnormalities 300864 Cerebral-cerebellar-coloboma syndrome X-linked 300010 A-11 gene 310310 MYCL-related processed gene 301070 WD repeat domain-containing protein 44 300795 Cancer/testis antigen family 45 member A4 300898 CD$1 antisense RNA 302000 Epidermolysis bullosa macular type 305424 Factor VIII F8B 314900 Xm 300824 OPN1LW and OPN1MW genes controller of 300345 Microphthalmia isolated with coloboma 1 300471 Cubitus valgus with mental retardation and unusual facies 300484 Orofaciodigital syndrome VIII 300716 Mental retardation X-linked 95 300719 Deafness cataract retinitis pigmentosa and sperm abnormalities 300864 Cerebral-cerebellar-coloboma syndrome X-linked 300010 A-11 gene 310310 MYCL-related processed gene	TEX13B|0.001024859|95.27%
IGC	TMEM47	7	100	X	p21.1|p11.4|p22.33|p11.1	300345 Microphthalmia isolated with coloboma 1 300471 Cubitus valgus with mental retardation and unusual facies 300484 Orofaciodigital syndrome VIII 300716 Mental retardation X-linked 95 300719 Deafness cataract retinitis pigmentosa and sperm abnormalities 300864 Cerebral-cerebellar-coloboma syndrome X-linked 309050 Lutheran suppressor X-linked 301067 Family with sequence similarity 47 member C 301780 Arylsulfatase C f form 300345 Microphthalmia isolated with coloboma 1 300471 Cubitus valgus with mental retardation and unusual facies 300484 Orofaciodigital syndrome VIII 300716 Mental retardation X-linked 95 300719 Deafness cataract retinitis pigmentosa and sperm abnormalities 300864 Cerebral-cerebellar-coloboma syndrome X-linked 309050 Lutheran suppressor X-linked 301067 Family with sequence similarity 47 member C 300596 G antigen 3	TMEM47|0.316013008|26.35%
IGC	TRO	7	100	X	p11.23|p11.21|p22.33|p11.1	300345 Microphthalmia isolated with coloboma 1 300471 Cubitus valgus with mental retardation and unusual facies 300484 Orofaciodigital syndrome VIII 300716 Mental retardation X-linked 95 300719 Deafness cataract retinitis pigmentosa and sperm abnormalities 300864 Cerebral-cerebellar-coloboma syndrome X-linked 309050 Lutheran suppressor X-linked 300596 G antigen 3 301780 Arylsulfatase C f form 300345 Microphthalmia isolated with coloboma 1 300471 Cubitus valgus with mental retardation and unusual facies 300484 Orofaciodigital syndrome VIII 300716 Mental retardation X-linked 95 300719 Deafness cataract retinitis pigmentosa and sperm abnormalities 300864 Cerebral-cerebellar-coloboma syndrome X-linked 309050 Lutheran suppressor X-linked 301067 Family with sequence similarity 47 member C 300596 G antigen 3	TRO|0.089457152|53.35%
IGC	TSC22D3	7	100	X	q11.1|q28|q21.31|q22.3	300345 Microphthalmia isolated with coloboma 1 300471 Cubitus valgus with mental retardation and unusual facies 300484 Orofaciodigital syndrome VIII 300716 Mental retardation X-linked 95 300719 Deafness cataract retinitis pigmentosa and sperm abnormalities 300864 Cerebral-cerebellar-coloboma syndrome X-linked 309050 Lutheran suppressor X-linked 300010 A-11 gene 300074 X chromosome-controlling element 300956 BRAF pseudogene 1 310310 MYCL-related processed gene 301070 WD repeat domain-containing protein 44 300795 Cancer/testis antigen family 45 member A4 300898 CD$1 antisense RNA 302000 Epidermolysis bullosa macular type 305424 Factor VIII F8B 314900 Xm 300824 OPN1LW and OPN1MW genes controller of 300345 Microphthalmia isolated with coloboma 1 300471 Cubitus valgus with mental retardation and unusual facies 300484 Orofaciodigital syndrome VIII 300716 Mental retardation X-linked 95 300719 Deafness cataract retinitis pigmentosa and sperm abnormalities 300864 Cerebral-cerebellar-coloboma syndrome X-linked 300010 A-11 gene 310310 MYCL-related processed gene 301070 WD repeat domain-containing protein 44 300795 Cancer/testis antigen family 45 member A4 300898 CD$1 antisense RNA 302000 Epidermolysis bullosa macular type 305424 Factor VIII F8B 314900 Xm 300824 OPN1LW and OPN1MW genes controller of 300345 Microphthalmia isolated with coloboma 1 300471 Cubitus valgus with mental retardation and unusual facies 300484 Orofaciodigital syndrome VIII 300716 Mental retardation X-linked 95 300719 Deafness cataract retinitis pigmentosa and sperm abnormalities 300864 Cerebral-cerebellar-coloboma syndrome X-linked 300010 A-11 gene 310310 MYCL-related processed gene	TSC22D3|0.499537376|15.85%
IGC	TSIX	7	100	X	q11.1|q21.31|q28|q13.1|q21.1	300345 Microphthalmia isolated with coloboma 1 300471 Cubitus valgus with mental retardation and unusual facies 300484 Orofaciodigital syndrome VIII 300716 Mental retardation X-linked 95 300719 Deafness cataract retinitis pigmentosa and sperm abnormalities 300864 Cerebral-cerebellar-coloboma syndrome X-linked 309050 Lutheran suppressor X-linked 300010 A-11 gene 300074 X chromosome-controlling element 300956 BRAF pseudogene 1 300345 Microphthalmia isolated with coloboma 1 300471 Cubitus valgus with mental retardation and unusual facies 300484 Orofaciodigital syndrome VIII 300716 Mental retardation X-linked 95 300719 Deafness cataract retinitis pigmentosa and sperm abnormalities 300864 Cerebral-cerebellar-coloboma syndrome X-linked 309050 Lutheran suppressor X-linked 300010 A-11 gene 300074 X chromosome-controlling element 300956 BRAF pseudogene 1 310310 MYCL-related processed gene 301070 WD repeat domain-containing protein 44 300795 Cancer/testis antigen family 45 member A4 300898 CD$1 antisense RNA 302000 Epidermolysis bullosa macular type 305424 Factor VIII F8B 314900 Xm 300824 OPN1LW and OPN1MW genes controller of	NA
IGC	TSPYL2	7	100	X	p11.23|p11.21|p22.33|p11.1	300345 Microphthalmia isolated with coloboma 1 300471 Cubitus valgus with mental retardation and unusual facies 300484 Orofaciodigital syndrome VIII 300716 Mental retardation X-linked 95 300719 Deafness cataract retinitis pigmentosa and sperm abnormalities 300864 Cerebral-cerebellar-coloboma syndrome X-linked 309050 Lutheran suppressor X-linked 300596 G antigen 3 301780 Arylsulfatase C f form 300345 Microphthalmia isolated with coloboma 1 300471 Cubitus valgus with mental retardation and unusual facies 300484 Orofaciodigital syndrome VIII 300716 Mental retardation X-linked 95 300719 Deafness cataract retinitis pigmentosa and sperm abnormalities 300864 Cerebral-cerebellar-coloboma syndrome X-linked 309050 Lutheran suppressor X-linked 301067 Family with sequence similarity 47 member C 300596 G antigen 3	TSPYL2|0.016536099|76.17%
IGC	TSR2	7	100	X	p11.23|p11.21|p22.33|p11.1	300345 Microphthalmia isolated with coloboma 1 300471 Cubitus valgus with mental retardation and unusual facies 300484 Orofaciodigital syndrome VIII 300716 Mental retardation X-linked 95 300719 Deafness cataract retinitis pigmentosa and sperm abnormalities 300864 Cerebral-cerebellar-coloboma syndrome X-linked 309050 Lutheran suppressor X-linked 300596 G antigen 3 301780 Arylsulfatase C f form 300345 Microphthalmia isolated with coloboma 1 300471 Cubitus valgus with mental retardation and unusual facies 300484 Orofaciodigital syndrome VIII 300716 Mental retardation X-linked 95 300719 Deafness cataract retinitis pigmentosa and sperm abnormalities 300864 Cerebral-cerebellar-coloboma syndrome X-linked 309050 Lutheran suppressor X-linked 301067 Family with sequence similarity 47 member C 300596 G antigen 3	TSR2|0.076113277|56.05%
IGC	TTC3P1	7	100	X	q11.1|q21.31|q28|q13.1|q21.1	300345 Microphthalmia isolated with coloboma 1 300471 Cubitus valgus with mental retardation and unusual facies 300484 Orofaciodigital syndrome VIII 300716 Mental retardation X-linked 95 300719 Deafness cataract retinitis pigmentosa and sperm abnormalities 300864 Cerebral-cerebellar-coloboma syndrome X-linked 309050 Lutheran suppressor X-linked 300010 A-11 gene 300074 X chromosome-controlling element 300956 BRAF pseudogene 1 300345 Microphthalmia isolated with coloboma 1 300471 Cubitus valgus with mental retardation and unusual facies 300484 Orofaciodigital syndrome VIII 300716 Mental retardation X-linked 95 300719 Deafness cataract retinitis pigmentosa and sperm abnormalities 300864 Cerebral-cerebellar-coloboma syndrome X-linked 309050 Lutheran suppressor X-linked 300010 A-11 gene 300074 X chromosome-controlling element 300956 BRAF pseudogene 1 310310 MYCL-related processed gene 301070 WD repeat domain-containing protein 44 300795 Cancer/testis antigen family 45 member A4 300898 CD$1 antisense RNA 302000 Epidermolysis bullosa macular type 305424 Factor VIII F8B 314900 Xm 300824 OPN1LW and OPN1MW genes controller of	NA
IGC	UBE2DNL	7	100	X	q11.1|q21.31|q28|q21.1	300345 Microphthalmia isolated with coloboma 1 300471 Cubitus valgus with mental retardation and unusual facies 300484 Orofaciodigital syndrome VIII 300716 Mental retardation X-linked 95 300719 Deafness cataract retinitis pigmentosa and sperm abnormalities 300864 Cerebral-cerebellar-coloboma syndrome X-linked 309050 Lutheran suppressor X-linked 300010 A-11 gene 300074 X chromosome-controlling element 300956 BRAF pseudogene 1 300345 Microphthalmia isolated with coloboma 1 300471 Cubitus valgus with mental retardation and unusual facies 300484 Orofaciodigital syndrome VIII 300716 Mental retardation X-linked 95 300719 Deafness cataract retinitis pigmentosa and sperm abnormalities 300864 Cerebral-cerebellar-coloboma syndrome X-linked 309050 Lutheran suppressor X-linked 300010 A-11 gene 300074 X chromosome-controlling element 300956 BRAF pseudogene 1 310310 MYCL-related processed gene 301070 WD repeat domain-containing protein 44 300795 Cancer/testis antigen family 45 member A4 300898 CD$1 antisense RNA 302000 Epidermolysis bullosa macular type 305424 Factor VIII F8B 314900 Xm 300824 OPN1LW and OPN1MW genes controller of 300345 Microphthalmia isolated with coloboma 1 300471 Cubitus valgus with mental retardation and unusual facies 300484 Orofaciodigital syndrome VIII 300716 Mental retardation X-linked 95 300719 Deafness cataract retinitis pigmentosa and sperm abnormalities 300864 Cerebral-cerebellar-coloboma syndrome X-linked 309050 Lutheran suppressor X-linked 300010 A-11 gene	NA
IGC	UPRT	7	100	X	q11.1|q21.31|q28|q13.1|q21.1	300345 Microphthalmia isolated with coloboma 1 300471 Cubitus valgus with mental retardation and unusual facies 300484 Orofaciodigital syndrome VIII 300716 Mental retardation X-linked 95 300719 Deafness cataract retinitis pigmentosa and sperm abnormalities 300864 Cerebral-cerebellar-coloboma syndrome X-linked 309050 Lutheran suppressor X-linked 300010 A-11 gene 300074 X chromosome-controlling element 300956 BRAF pseudogene 1 300345 Microphthalmia isolated with coloboma 1 300471 Cubitus valgus with mental retardation and unusual facies 300484 Orofaciodigital syndrome VIII 300716 Mental retardation X-linked 95 300719 Deafness cataract retinitis pigmentosa and sperm abnormalities 300864 Cerebral-cerebellar-coloboma syndrome X-linked 309050 Lutheran suppressor X-linked 300010 A-11 gene 300074 X chromosome-controlling element 300956 BRAF pseudogene 1 310310 MYCL-related processed gene 301070 WD repeat domain-containing protein 44 300795 Cancer/testis antigen family 45 member A4 300898 CD$1 antisense RNA 302000 Epidermolysis bullosa macular type 305424 Factor VIII F8B 314900 Xm 300824 OPN1LW and OPN1MW genes controller of	UPRT|0.241278037|32.34%
IGC	USP51	7	100	X	p11.23|p11.21|p22.33|p11.1	300345 Microphthalmia isolated with coloboma 1 300471 Cubitus valgus with mental retardation and unusual facies 300484 Orofaciodigital syndrome VIII 300716 Mental retardation X-linked 95 300719 Deafness cataract retinitis pigmentosa and sperm abnormalities 300864 Cerebral-cerebellar-coloboma syndrome X-linked 309050 Lutheran suppressor X-linked 300596 G antigen 3 301780 Arylsulfatase C f form 300345 Microphthalmia isolated with coloboma 1 300471 Cubitus valgus with mental retardation and unusual facies 300484 Orofaciodigital syndrome VIII 300716 Mental retardation X-linked 95 300719 Deafness cataract retinitis pigmentosa and sperm abnormalities 300864 Cerebral-cerebellar-coloboma syndrome X-linked 309050 Lutheran suppressor X-linked 301067 Family with sequence similarity 47 member C 300596 G antigen 3	USP51|0.020662056|73.85%
IGC	VSIG1	7	100	X	q11.1|q28|q21.31|q22.3	300345 Microphthalmia isolated with coloboma 1 300471 Cubitus valgus with mental retardation and unusual facies 300484 Orofaciodigital syndrome VIII 300716 Mental retardation X-linked 95 300719 Deafness cataract retinitis pigmentosa and sperm abnormalities 300864 Cerebral-cerebellar-coloboma syndrome X-linked 309050 Lutheran suppressor X-linked 300010 A-11 gene 300074 X chromosome-controlling element 300956 BRAF pseudogene 1 310310 MYCL-related processed gene 301070 WD repeat domain-containing protein 44 300795 Cancer/testis antigen family 45 member A4 300898 CD$1 antisense RNA 302000 Epidermolysis bullosa macular type 305424 Factor VIII F8B 314900 Xm 300824 OPN1LW and OPN1MW genes controller of 300345 Microphthalmia isolated with coloboma 1 300471 Cubitus valgus with mental retardation and unusual facies 300484 Orofaciodigital syndrome VIII 300716 Mental retardation X-linked 95 300719 Deafness cataract retinitis pigmentosa and sperm abnormalities 300864 Cerebral-cerebellar-coloboma syndrome X-linked 300010 A-11 gene 310310 MYCL-related processed gene 301070 WD repeat domain-containing protein 44 300795 Cancer/testis antigen family 45 member A4 300898 CD$1 antisense RNA 302000 Epidermolysis bullosa macular type 305424 Factor VIII F8B 314900 Xm 300824 OPN1LW and OPN1MW genes controller of 300345 Microphthalmia isolated with coloboma 1 300471 Cubitus valgus with mental retardation and unusual facies 300484 Orofaciodigital syndrome VIII 300716 Mental retardation X-linked 95 300719 Deafness cataract retinitis pigmentosa and sperm abnormalities 300864 Cerebral-cerebellar-coloboma syndrome X-linked 300010 A-11 gene 310310 MYCL-related processed gene	VSIG1|0.016422275|76.21%
IGC	WNK3	7	100	X	p11.23|p11.21|p22.33|p11.1	300345 Microphthalmia isolated with coloboma 1 300471 Cubitus valgus with mental retardation and unusual facies 300484 Orofaciodigital syndrome VIII 300716 Mental retardation X-linked 95 300719 Deafness cataract retinitis pigmentosa and sperm abnormalities 300864 Cerebral-cerebellar-coloboma syndrome X-linked 309050 Lutheran suppressor X-linked 300596 G antigen 3 301780 Arylsulfatase C f form 300345 Microphthalmia isolated with coloboma 1 300471 Cubitus valgus with mental retardation and unusual facies 300484 Orofaciodigital syndrome VIII 300716 Mental retardation X-linked 95 300719 Deafness cataract retinitis pigmentosa and sperm abnormalities 300864 Cerebral-cerebellar-coloboma syndrome X-linked 309050 Lutheran suppressor X-linked 301067 Family with sequence similarity 47 member C 300596 G antigen 3	WNK3|0.211787257|35.39%
IGC	XAGE1A	7	100	X	p11.23|p11.21|p22.33|p11.1	300345 Microphthalmia isolated with coloboma 1 300471 Cubitus valgus with mental retardation and unusual facies 300484 Orofaciodigital syndrome VIII 300716 Mental retardation X-linked 95 300719 Deafness cataract retinitis pigmentosa and sperm abnormalities 300864 Cerebral-cerebellar-coloboma syndrome X-linked 309050 Lutheran suppressor X-linked 300596 G antigen 3 301780 Arylsulfatase C f form 300345 Microphthalmia isolated with coloboma 1 300471 Cubitus valgus with mental retardation and unusual facies 300484 Orofaciodigital syndrome VIII 300716 Mental retardation X-linked 95 300719 Deafness cataract retinitis pigmentosa and sperm abnormalities 300864 Cerebral-cerebellar-coloboma syndrome X-linked 309050 Lutheran suppressor X-linked 301067 Family with sequence similarity 47 member C 300596 G antigen 3	XAGE1A|0.001241604|94.23%
IGC	XAGE1B	7	100	X	p11.23|p11.21|p22.33|p11.1	300345 Microphthalmia isolated with coloboma 1 300471 Cubitus valgus with mental retardation and unusual facies 300484 Orofaciodigital syndrome VIII 300716 Mental retardation X-linked 95 300719 Deafness cataract retinitis pigmentosa and sperm abnormalities 300864 Cerebral-cerebellar-coloboma syndrome X-linked 309050 Lutheran suppressor X-linked 300596 G antigen 3 301780 Arylsulfatase C f form 300345 Microphthalmia isolated with coloboma 1 300471 Cubitus valgus with mental retardation and unusual facies 300484 Orofaciodigital syndrome VIII 300716 Mental retardation X-linked 95 300719 Deafness cataract retinitis pigmentosa and sperm abnormalities 300864 Cerebral-cerebellar-coloboma syndrome X-linked 309050 Lutheran suppressor X-linked 301067 Family with sequence similarity 47 member C 300596 G antigen 3	XAGE1B|0.000880838|96.13%
IGC	XAGE2	7	100	X	p11.23|p11.21|p22.33|p11.1	300345 Microphthalmia isolated with coloboma 1 300471 Cubitus valgus with mental retardation and unusual facies 300484 Orofaciodigital syndrome VIII 300716 Mental retardation X-linked 95 300719 Deafness cataract retinitis pigmentosa and sperm abnormalities 300864 Cerebral-cerebellar-coloboma syndrome X-linked 309050 Lutheran suppressor X-linked 300596 G antigen 3 301780 Arylsulfatase C f form 300345 Microphthalmia isolated with coloboma 1 300471 Cubitus valgus with mental retardation and unusual facies 300484 Orofaciodigital syndrome VIII 300716 Mental retardation X-linked 95 300719 Deafness cataract retinitis pigmentosa and sperm abnormalities 300864 Cerebral-cerebellar-coloboma syndrome X-linked 309050 Lutheran suppressor X-linked 301067 Family with sequence similarity 47 member C 300596 G antigen 3	XAGE2|0.000842258|96.43%
IGC	XAGE3	7	100	X	p11.23|p11.21|p22.33|p11.1	300345 Microphthalmia isolated with coloboma 1 300471 Cubitus valgus with mental retardation and unusual facies 300484 Orofaciodigital syndrome VIII 300716 Mental retardation X-linked 95 300719 Deafness cataract retinitis pigmentosa and sperm abnormalities 300864 Cerebral-cerebellar-coloboma syndrome X-linked 309050 Lutheran suppressor X-linked 300596 G antigen 3 301780 Arylsulfatase C f form 300345 Microphthalmia isolated with coloboma 1 300471 Cubitus valgus with mental retardation and unusual facies 300484 Orofaciodigital syndrome VIII 300716 Mental retardation X-linked 95 300719 Deafness cataract retinitis pigmentosa and sperm abnormalities 300864 Cerebral-cerebellar-coloboma syndrome X-linked 309050 Lutheran suppressor X-linked 301067 Family with sequence similarity 47 member C 300596 G antigen 3	XAGE3|0.000778659|96.8%
IGC	XAGE5	7	100	X	p11.23|p11.21|p22.33|p11.1	300345 Microphthalmia isolated with coloboma 1 300471 Cubitus valgus with mental retardation and unusual facies 300484 Orofaciodigital syndrome VIII 300716 Mental retardation X-linked 95 300719 Deafness cataract retinitis pigmentosa and sperm abnormalities 300864 Cerebral-cerebellar-coloboma syndrome X-linked 309050 Lutheran suppressor X-linked 300596 G antigen 3 301780 Arylsulfatase C f form 300345 Microphthalmia isolated with coloboma 1 300471 Cubitus valgus with mental retardation and unusual facies 300484 Orofaciodigital syndrome VIII 300716 Mental retardation X-linked 95 300719 Deafness cataract retinitis pigmentosa and sperm abnormalities 300864 Cerebral-cerebellar-coloboma syndrome X-linked 309050 Lutheran suppressor X-linked 301067 Family with sequence similarity 47 member C 300596 G antigen 3	XAGE5|0.001300817|93.91%
IGC	XIST	7	100	X	q11.1|q21.31|q28|q13.1|q21.1	300345 Microphthalmia isolated with coloboma 1 300471 Cubitus valgus with mental retardation and unusual facies 300484 Orofaciodigital syndrome VIII 300716 Mental retardation X-linked 95 300719 Deafness cataract retinitis pigmentosa and sperm abnormalities 300864 Cerebral-cerebellar-coloboma syndrome X-linked 309050 Lutheran suppressor X-linked 300010 A-11 gene 300074 X chromosome-controlling element 300956 BRAF pseudogene 1 300345 Microphthalmia isolated with coloboma 1 300471 Cubitus valgus with mental retardation and unusual facies 300484 Orofaciodigital syndrome VIII 300716 Mental retardation X-linked 95 300719 Deafness cataract retinitis pigmentosa and sperm abnormalities 300864 Cerebral-cerebellar-coloboma syndrome X-linked 309050 Lutheran suppressor X-linked 300010 A-11 gene 300074 X chromosome-controlling element 300956 BRAF pseudogene 1 310310 MYCL-related processed gene 301070 WD repeat domain-containing protein 44 300795 Cancer/testis antigen family 45 member A4 300898 CD$1 antisense RNA 302000 Epidermolysis bullosa macular type 305424 Factor VIII F8B 314900 Xm 300824 OPN1LW and OPN1MW genes controller of	NA
IGC	XK	7	100	X	p21.1|p11.4|p22.33|p11.1	300345 Microphthalmia isolated with coloboma 1 300471 Cubitus valgus with mental retardation and unusual facies 300484 Orofaciodigital syndrome VIII 300716 Mental retardation X-linked 95 300719 Deafness cataract retinitis pigmentosa and sperm abnormalities 300864 Cerebral-cerebellar-coloboma syndrome X-linked 309050 Lutheran suppressor X-linked 301067 Family with sequence similarity 47 member C 301780 Arylsulfatase C f form 300345 Microphthalmia isolated with coloboma 1 300471 Cubitus valgus with mental retardation and unusual facies 300484 Orofaciodigital syndrome VIII 300716 Mental retardation X-linked 95 300719 Deafness cataract retinitis pigmentosa and sperm abnormalities 300864 Cerebral-cerebellar-coloboma syndrome X-linked 309050 Lutheran suppressor X-linked 301067 Family with sequence similarity 47 member C 300596 G antigen 3	XK|0.151295984|42.78%
IGC	ZC3H12B	7	100	X	q11.1|q12|q21.31|q28	300345 Microphthalmia isolated with coloboma 1 300471 Cubitus valgus with mental retardation and unusual facies 300484 Orofaciodigital syndrome VIII 300716 Mental retardation X-linked 95 300719 Deafness cataract retinitis pigmentosa and sperm abnormalities 300864 Cerebral-cerebellar-coloboma syndrome X-linked 309050 Lutheran suppressor X-linked 300010 A-11 gene 300345 Microphthalmia isolated with coloboma 1 300471 Cubitus valgus with mental retardation and unusual facies 300484 Orofaciodigital syndrome VIII 300716 Mental retardation X-linked 95 300719 Deafness cataract retinitis pigmentosa and sperm abnormalities 300864 Cerebral-cerebellar-coloboma syndrome X-linked 309050 Lutheran suppressor X-linked 300010 A-11 gene 300074 X chromosome-controlling element 300956 BRAF pseudogene 1 300345 Microphthalmia isolated with coloboma 1 300471 Cubitus valgus with mental retardation and unusual facies 300484 Orofaciodigital syndrome VIII 300716 Mental retardation X-linked 95 300719 Deafness cataract retinitis pigmentosa and sperm abnormalities 300864 Cerebral-cerebellar-coloboma syndrome X-linked 309050 Lutheran suppressor X-linked 300010 A-11 gene 300074 X chromosome-controlling element 300956 BRAF pseudogene 1 310310 MYCL-related processed gene 301070 WD repeat domain-containing protein 44 300795 Cancer/testis antigen family 45 member A4 300898 CD$1 antisense RNA 302000 Epidermolysis bullosa macular type 305424 Factor VIII F8B 314900 Xm 300824 OPN1LW and OPN1MW genes controller of	ZC3H12B|0.220777193|34.34%
IGC	ZC4H2	7	100	X	q11.1|q12|q21.31|q28	300345 Microphthalmia isolated with coloboma 1 300471 Cubitus valgus with mental retardation and unusual facies 300484 Orofaciodigital syndrome VIII 300716 Mental retardation X-linked 95 300719 Deafness cataract retinitis pigmentosa and sperm abnormalities 300864 Cerebral-cerebellar-coloboma syndrome X-linked 309050 Lutheran suppressor X-linked 300010 A-11 gene 300345 Microphthalmia isolated with coloboma 1 300471 Cubitus valgus with mental retardation and unusual facies 300484 Orofaciodigital syndrome VIII 300716 Mental retardation X-linked 95 300719 Deafness cataract retinitis pigmentosa and sperm abnormalities 300864 Cerebral-cerebellar-coloboma syndrome X-linked 309050 Lutheran suppressor X-linked 300010 A-11 gene 300074 X chromosome-controlling element 300956 BRAF pseudogene 1 300345 Microphthalmia isolated with coloboma 1 300471 Cubitus valgus with mental retardation and unusual facies 300484 Orofaciodigital syndrome VIII 300716 Mental retardation X-linked 95 300719 Deafness cataract retinitis pigmentosa and sperm abnormalities 300864 Cerebral-cerebellar-coloboma syndrome X-linked 309050 Lutheran suppressor X-linked 300010 A-11 gene 300074 X chromosome-controlling element 300956 BRAF pseudogene 1 310310 MYCL-related processed gene 301070 WD repeat domain-containing protein 44 300795 Cancer/testis antigen family 45 member A4 300898 CD$1 antisense RNA 302000 Epidermolysis bullosa macular type 305424 Factor VIII F8B 314900 Xm 300824 OPN1LW and OPN1MW genes controller of	ZC4H2|0.40730973|20.36%
IGC	ZCCHC13	7	100	X	q11.1|q21.31|q28|q13.1|q21.1	300345 Microphthalmia isolated with coloboma 1 300471 Cubitus valgus with mental retardation and unusual facies 300484 Orofaciodigital syndrome VIII 300716 Mental retardation X-linked 95 300719 Deafness cataract retinitis pigmentosa and sperm abnormalities 300864 Cerebral-cerebellar-coloboma syndrome X-linked 309050 Lutheran suppressor X-linked 300010 A-11 gene 300074 X chromosome-controlling element 300956 BRAF pseudogene 1 300345 Microphthalmia isolated with coloboma 1 300471 Cubitus valgus with mental retardation and unusual facies 300484 Orofaciodigital syndrome VIII 300716 Mental retardation X-linked 95 300719 Deafness cataract retinitis pigmentosa and sperm abnormalities 300864 Cerebral-cerebellar-coloboma syndrome X-linked 309050 Lutheran suppressor X-linked 300010 A-11 gene 300074 X chromosome-controlling element 300956 BRAF pseudogene 1 310310 MYCL-related processed gene 301070 WD repeat domain-containing protein 44 300795 Cancer/testis antigen family 45 member A4 300898 CD$1 antisense RNA 302000 Epidermolysis bullosa macular type 305424 Factor VIII F8B 314900 Xm 300824 OPN1LW and OPN1MW genes controller of	ZCCHC13|0.011407413|79.68%
IGC	ZDHHC15	7	100	X	q11.1|q21.31|q28|q13.1|q21.1	300345 Microphthalmia isolated with coloboma 1 300471 Cubitus valgus with mental retardation and unusual facies 300484 Orofaciodigital syndrome VIII 300716 Mental retardation X-linked 95 300719 Deafness cataract retinitis pigmentosa and sperm abnormalities 300864 Cerebral-cerebellar-coloboma syndrome X-linked 309050 Lutheran suppressor X-linked 300010 A-11 gene 300074 X chromosome-controlling element 300956 BRAF pseudogene 1 300345 Microphthalmia isolated with coloboma 1 300471 Cubitus valgus with mental retardation and unusual facies 300484 Orofaciodigital syndrome VIII 300716 Mental retardation X-linked 95 300719 Deafness cataract retinitis pigmentosa and sperm abnormalities 300864 Cerebral-cerebellar-coloboma syndrome X-linked 309050 Lutheran suppressor X-linked 300010 A-11 gene 300074 X chromosome-controlling element 300956 BRAF pseudogene 1 310310 MYCL-related processed gene 301070 WD repeat domain-containing protein 44 300795 Cancer/testis antigen family 45 member A4 300898 CD$1 antisense RNA 302000 Epidermolysis bullosa macular type 305424 Factor VIII F8B 314900 Xm 300824 OPN1LW and OPN1MW genes controller of	ZDHHC15|0.398844078|20.85%
IGC	ZMYM3	7	100	X	q11.1|q21.31|q28|q13.1|q21.1	300345 Microphthalmia isolated with coloboma 1 300471 Cubitus valgus with mental retardation and unusual facies 300484 Orofaciodigital syndrome VIII 300716 Mental retardation X-linked 95 300719 Deafness cataract retinitis pigmentosa and sperm abnormalities 300864 Cerebral-cerebellar-coloboma syndrome X-linked 309050 Lutheran suppressor X-linked 300010 A-11 gene 300074 X chromosome-controlling element 300956 BRAF pseudogene 1 300345 Microphthalmia isolated with coloboma 1 300471 Cubitus valgus with mental retardation and unusual facies 300484 Orofaciodigital syndrome VIII 300716 Mental retardation X-linked 95 300719 Deafness cataract retinitis pigmentosa and sperm abnormalities 300864 Cerebral-cerebellar-coloboma syndrome X-linked 309050 Lutheran suppressor X-linked 300010 A-11 gene 300074 X chromosome-controlling element 300956 BRAF pseudogene 1 310310 MYCL-related processed gene 301070 WD repeat domain-containing protein 44 300795 Cancer/testis antigen family 45 member A4 300898 CD$1 antisense RNA 302000 Epidermolysis bullosa macular type 305424 Factor VIII F8B 314900 Xm 300824 OPN1LW and OPN1MW genes controller of	ZMYM3|0.316690939|26.32%
IGC	ZNF711	7	100	X	q11.1|q21.31|q28|q21.1	300345 Microphthalmia isolated with coloboma 1 300471 Cubitus valgus with mental retardation and unusual facies 300484 Orofaciodigital syndrome VIII 300716 Mental retardation X-linked 95 300719 Deafness cataract retinitis pigmentosa and sperm abnormalities 300864 Cerebral-cerebellar-coloboma syndrome X-linked 309050 Lutheran suppressor X-linked 300010 A-11 gene 300074 X chromosome-controlling element 300956 BRAF pseudogene 1 300345 Microphthalmia isolated with coloboma 1 300471 Cubitus valgus with mental retardation and unusual facies 300484 Orofaciodigital syndrome VIII 300716 Mental retardation X-linked 95 300719 Deafness cataract retinitis pigmentosa and sperm abnormalities 300864 Cerebral-cerebellar-coloboma syndrome X-linked 309050 Lutheran suppressor X-linked 300010 A-11 gene 300074 X chromosome-controlling element 300956 BRAF pseudogene 1 310310 MYCL-related processed gene 301070 WD repeat domain-containing protein 44 300795 Cancer/testis antigen family 45 member A4 300898 CD$1 antisense RNA 302000 Epidermolysis bullosa macular type 305424 Factor VIII F8B 314900 Xm 300824 OPN1LW and OPN1MW genes controller of 300345 Microphthalmia isolated with coloboma 1 300471 Cubitus valgus with mental retardation and unusual facies 300484 Orofaciodigital syndrome VIII 300716 Mental retardation X-linked 95 300719 Deafness cataract retinitis pigmentosa and sperm abnormalities 300864 Cerebral-cerebellar-coloboma syndrome X-linked 309050 Lutheran suppressor X-linked 300010 A-11 gene	ZNF711|0.263456243|30.43%
IGC	ABCD1	6	85.7	X	q11.1|q28|q21.31	300345 Microphthalmia isolated with coloboma 1 300471 Cubitus valgus with mental retardation and unusual facies 300484 Orofaciodigital syndrome VIII 300716 Mental retardation X-linked 95 300719 Deafness cataract retinitis pigmentosa and sperm abnormalities 300864 Cerebral-cerebellar-coloboma syndrome X-linked 309050 Lutheran suppressor X-linked 300010 A-11 gene 300074 X chromosome-controlling element 300956 BRAF pseudogene 1 310310 MYCL-related processed gene 301070 WD repeat domain-containing protein 44 300795 Cancer/testis antigen family 45 member A4 300898 CD$1 antisense RNA 302000 Epidermolysis bullosa macular type 305424 Factor VIII F8B 314900 Xm 300824 OPN1LW and OPN1MW genes controller of 300345 Microphthalmia isolated with coloboma 1 300471 Cubitus valgus with mental retardation and unusual facies 300484 Orofaciodigital syndrome VIII 300716 Mental retardation X-linked 95 300719 Deafness cataract retinitis pigmentosa and sperm abnormalities 300864 Cerebral-cerebellar-coloboma syndrome X-linked 300010 A-11 gene 310310 MYCL-related processed gene 301070 WD repeat domain-containing protein 44 300795 Cancer/testis antigen family 45 member A4 300898 CD$1 antisense RNA 302000 Epidermolysis bullosa macular type 305424 Factor VIII F8B 314900 Xm 300824 OPN1LW and OPN1MW genes controller of	ABCD1|0.05959621|59.98%
IGC	ACE2	6	85.7	X	p22.33|p11.1	301780 Arylsulfatase C f form 300345 Microphthalmia isolated with coloboma 1 300471 Cubitus valgus with mental retardation and unusual facies 300484 Orofaciodigital syndrome VIII 300716 Mental retardation X-linked 95 300719 Deafness cataract retinitis pigmentosa and sperm abnormalities 300864 Cerebral-cerebellar-coloboma syndrome X-linked 309050 Lutheran suppressor X-linked 301067 Family with sequence similarity 47 member C 300596 G antigen 3	ACE2|0.103125399|50.57%
IGC	ACOT9	6	85.7	X	p22.33|p11.1	301780 Arylsulfatase C f form 300345 Microphthalmia isolated with coloboma 1 300471 Cubitus valgus with mental retardation and unusual facies 300484 Orofaciodigital syndrome VIII 300716 Mental retardation X-linked 95 300719 Deafness cataract retinitis pigmentosa and sperm abnormalities 300864 Cerebral-cerebellar-coloboma syndrome X-linked 309050 Lutheran suppressor X-linked 301067 Family with sequence similarity 47 member C 300596 G antigen 3	ACOT9|0.123415391|46.9%
IGC	ACSL4	6	85.7	X	q11.1|q28|q21.31	300345 Microphthalmia isolated with coloboma 1 300471 Cubitus valgus with mental retardation and unusual facies 300484 Orofaciodigital syndrome VIII 300716 Mental retardation X-linked 95 300719 Deafness cataract retinitis pigmentosa and sperm abnormalities 300864 Cerebral-cerebellar-coloboma syndrome X-linked 309050 Lutheran suppressor X-linked 300010 A-11 gene 300074 X chromosome-controlling element 300956 BRAF pseudogene 1 310310 MYCL-related processed gene 301070 WD repeat domain-containing protein 44 300795 Cancer/testis antigen family 45 member A4 300898 CD$1 antisense RNA 302000 Epidermolysis bullosa macular type 305424 Factor VIII F8B 314900 Xm 300824 OPN1LW and OPN1MW genes controller of 300345 Microphthalmia isolated with coloboma 1 300471 Cubitus valgus with mental retardation and unusual facies 300484 Orofaciodigital syndrome VIII 300716 Mental retardation X-linked 95 300719 Deafness cataract retinitis pigmentosa and sperm abnormalities 300864 Cerebral-cerebellar-coloboma syndrome X-linked 300010 A-11 gene 310310 MYCL-related processed gene 301070 WD repeat domain-containing protein 44 300795 Cancer/testis antigen family 45 member A4 300898 CD$1 antisense RNA 302000 Epidermolysis bullosa macular type 305424 Factor VIII F8B 314900 Xm 300824 OPN1LW and OPN1MW genes controller of	ACSL4|0.504424276|15.6%
IGC	ACTRT1	6	85.7	X	q11.1|q28|q21.31	300345 Microphthalmia isolated with coloboma 1 300471 Cubitus valgus with mental retardation and unusual facies 300484 Orofaciodigital syndrome VIII 300716 Mental retardation X-linked 95 300719 Deafness cataract retinitis pigmentosa and sperm abnormalities 300864 Cerebral-cerebellar-coloboma syndrome X-linked 309050 Lutheran suppressor X-linked 300010 A-11 gene 300074 X chromosome-controlling element 300956 BRAF pseudogene 1 310310 MYCL-related processed gene 301070 WD repeat domain-containing protein 44 300795 Cancer/testis antigen family 45 member A4 300898 CD$1 antisense RNA 302000 Epidermolysis bullosa macular type 305424 Factor VIII F8B 314900 Xm 300824 OPN1LW and OPN1MW genes controller of 300345 Microphthalmia isolated with coloboma 1 300471 Cubitus valgus with mental retardation and unusual facies 300484 Orofaciodigital syndrome VIII 300716 Mental retardation X-linked 95 300719 Deafness cataract retinitis pigmentosa and sperm abnormalities 300864 Cerebral-cerebellar-coloboma syndrome X-linked 300010 A-11 gene 310310 MYCL-related processed gene 301070 WD repeat domain-containing protein 44 300795 Cancer/testis antigen family 45 member A4 300898 CD$1 antisense RNA 302000 Epidermolysis bullosa macular type 305424 Factor VIII F8B 314900 Xm 300824 OPN1LW and OPN1MW genes controller of	ACTRT1|0.005127697|85.65%
IGC	ADGRG2	6	85.7	X	p22.33|p11.1	301780 Arylsulfatase C f form 300345 Microphthalmia isolated with coloboma 1 300471 Cubitus valgus with mental retardation and unusual facies 300484 Orofaciodigital syndrome VIII 300716 Mental retardation X-linked 95 300719 Deafness cataract retinitis pigmentosa and sperm abnormalities 300864 Cerebral-cerebellar-coloboma syndrome X-linked 309050 Lutheran suppressor X-linked 301067 Family with sequence similarity 47 member C 300596 G antigen 3	ADGRG2|0.151606364|42.74%
IGC	ADGRG4	6	85.7	X	q11.1|q28|q21.31	300345 Microphthalmia isolated with coloboma 1 300471 Cubitus valgus with mental retardation and unusual facies 300484 Orofaciodigital syndrome VIII 300716 Mental retardation X-linked 95 300719 Deafness cataract retinitis pigmentosa and sperm abnormalities 300864 Cerebral-cerebellar-coloboma syndrome X-linked 309050 Lutheran suppressor X-linked 300010 A-11 gene 300074 X chromosome-controlling element 300956 BRAF pseudogene 1 310310 MYCL-related processed gene 301070 WD repeat domain-containing protein 44 300795 Cancer/testis antigen family 45 member A4 300898 CD$1 antisense RNA 302000 Epidermolysis bullosa macular type 305424 Factor VIII F8B 314900 Xm 300824 OPN1LW and OPN1MW genes controller of 300345 Microphthalmia isolated with coloboma 1 300471 Cubitus valgus with mental retardation and unusual facies 300484 Orofaciodigital syndrome VIII 300716 Mental retardation X-linked 95 300719 Deafness cataract retinitis pigmentosa and sperm abnormalities 300864 Cerebral-cerebellar-coloboma syndrome X-linked 300010 A-11 gene 310310 MYCL-related processed gene 301070 WD repeat domain-containing protein 44 300795 Cancer/testis antigen family 45 member A4 300898 CD$1 antisense RNA 302000 Epidermolysis bullosa macular type 305424 Factor VIII F8B 314900 Xm 300824 OPN1LW and OPN1MW genes controller of	ADGRG4|0.00835627|82.29%
IGC	AFF2	6	85.7	X	q11.1|q28|q21.31	300345 Microphthalmia isolated with coloboma 1 300471 Cubitus valgus with mental retardation and unusual facies 300484 Orofaciodigital syndrome VIII 300716 Mental retardation X-linked 95 300719 Deafness cataract retinitis pigmentosa and sperm abnormalities 300864 Cerebral-cerebellar-coloboma syndrome X-linked 309050 Lutheran suppressor X-linked 300010 A-11 gene 300074 X chromosome-controlling element 300956 BRAF pseudogene 1 310310 MYCL-related processed gene 301070 WD repeat domain-containing protein 44 300795 Cancer/testis antigen family 45 member A4 300898 CD$1 antisense RNA 302000 Epidermolysis bullosa macular type 305424 Factor VIII F8B 314900 Xm 300824 OPN1LW and OPN1MW genes controller of 300345 Microphthalmia isolated with coloboma 1 300471 Cubitus valgus with mental retardation and unusual facies 300484 Orofaciodigital syndrome VIII 300716 Mental retardation X-linked 95 300719 Deafness cataract retinitis pigmentosa and sperm abnormalities 300864 Cerebral-cerebellar-coloboma syndrome X-linked 300010 A-11 gene 310310 MYCL-related processed gene 301070 WD repeat domain-containing protein 44 300795 Cancer/testis antigen family 45 member A4 300898 CD$1 antisense RNA 302000 Epidermolysis bullosa macular type 305424 Factor VIII F8B 314900 Xm 300824 OPN1LW and OPN1MW genes controller of	AFF2|0.928741292|2.76%
IGC	AGTR2	6	85.7	X	q11.1|q28|q21.31	300345 Microphthalmia isolated with coloboma 1 300471 Cubitus valgus with mental retardation and unusual facies 300484 Orofaciodigital syndrome VIII 300716 Mental retardation X-linked 95 300719 Deafness cataract retinitis pigmentosa and sperm abnormalities 300864 Cerebral-cerebellar-coloboma syndrome X-linked 309050 Lutheran suppressor X-linked 300010 A-11 gene 300074 X chromosome-controlling element 300956 BRAF pseudogene 1 310310 MYCL-related processed gene 301070 WD repeat domain-containing protein 44 300795 Cancer/testis antigen family 45 member A4 300898 CD$1 antisense RNA 302000 Epidermolysis bullosa macular type 305424 Factor VIII F8B 314900 Xm 300824 OPN1LW and OPN1MW genes controller of 300345 Microphthalmia isolated with coloboma 1 300471 Cubitus valgus with mental retardation and unusual facies 300484 Orofaciodigital syndrome VIII 300716 Mental retardation X-linked 95 300719 Deafness cataract retinitis pigmentosa and sperm abnormalities 300864 Cerebral-cerebellar-coloboma syndrome X-linked 300010 A-11 gene 310310 MYCL-related processed gene 301070 WD repeat domain-containing protein 44 300795 Cancer/testis antigen family 45 member A4 300898 CD$1 antisense RNA 302000 Epidermolysis bullosa macular type 305424 Factor VIII F8B 314900 Xm 300824 OPN1LW and OPN1MW genes controller of	AGTR2|0.336815662|25.02%
IGC	AIFM1	6	85.7	X	q11.1|q28|q21.31	300345 Microphthalmia isolated with coloboma 1 300471 Cubitus valgus with mental retardation and unusual facies 300484 Orofaciodigital syndrome VIII 300716 Mental retardation X-linked 95 300719 Deafness cataract retinitis pigmentosa and sperm abnormalities 300864 Cerebral-cerebellar-coloboma syndrome X-linked 309050 Lutheran suppressor X-linked 300010 A-11 gene 300074 X chromosome-controlling element 300956 BRAF pseudogene 1 310310 MYCL-related processed gene 301070 WD repeat domain-containing protein 44 300795 Cancer/testis antigen family 45 member A4 300898 CD$1 antisense RNA 302000 Epidermolysis bullosa macular type 305424 Factor VIII F8B 314900 Xm 300824 OPN1LW and OPN1MW genes controller of 300345 Microphthalmia isolated with coloboma 1 300471 Cubitus valgus with mental retardation and unusual facies 300484 Orofaciodigital syndrome VIII 300716 Mental retardation X-linked 95 300719 Deafness cataract retinitis pigmentosa and sperm abnormalities 300864 Cerebral-cerebellar-coloboma syndrome X-linked 300010 A-11 gene 310310 MYCL-related processed gene 301070 WD repeat domain-containing protein 44 300795 Cancer/testis antigen family 45 member A4 300898 CD$1 antisense RNA 302000 Epidermolysis bullosa macular type 305424 Factor VIII F8B 314900 Xm 300824 OPN1LW and OPN1MW genes controller of	AIFM1|0.770044974|6.56%
IGC	AKAP14	6	85.7	X	q11.1|q28|q21.31	300345 Microphthalmia isolated with coloboma 1 300471 Cubitus valgus with mental retardation and unusual facies 300484 Orofaciodigital syndrome VIII 300716 Mental retardation X-linked 95 300719 Deafness cataract retinitis pigmentosa and sperm abnormalities 300864 Cerebral-cerebellar-coloboma syndrome X-linked 309050 Lutheran suppressor X-linked 300010 A-11 gene 300074 X chromosome-controlling element 300956 BRAF pseudogene 1 310310 MYCL-related processed gene 301070 WD repeat domain-containing protein 44 300795 Cancer/testis antigen family 45 member A4 300898 CD$1 antisense RNA 302000 Epidermolysis bullosa macular type 305424 Factor VIII F8B 314900 Xm 300824 OPN1LW and OPN1MW genes controller of 300345 Microphthalmia isolated with coloboma 1 300471 Cubitus valgus with mental retardation and unusual facies 300484 Orofaciodigital syndrome VIII 300716 Mental retardation X-linked 95 300719 Deafness cataract retinitis pigmentosa and sperm abnormalities 300864 Cerebral-cerebellar-coloboma syndrome X-linked 300010 A-11 gene 310310 MYCL-related processed gene 301070 WD repeat domain-containing protein 44 300795 Cancer/testis antigen family 45 member A4 300898 CD$1 antisense RNA 302000 Epidermolysis bullosa macular type 305424 Factor VIII F8B 314900 Xm 300824 OPN1LW and OPN1MW genes controller of	AKAP14|0.000395623|98.97%
IGC	ALG13	6	85.7	X	q11.1|q28|q21.31	300345 Microphthalmia isolated with coloboma 1 300471 Cubitus valgus with mental retardation and unusual facies 300484 Orofaciodigital syndrome VIII 300716 Mental retardation X-linked 95 300719 Deafness cataract retinitis pigmentosa and sperm abnormalities 300864 Cerebral-cerebellar-coloboma syndrome X-linked 309050 Lutheran suppressor X-linked 300010 A-11 gene 300074 X chromosome-controlling element 300956 BRAF pseudogene 1 310310 MYCL-related processed gene 301070 WD repeat domain-containing protein 44 300795 Cancer/testis antigen family 45 member A4 300898 CD$1 antisense RNA 302000 Epidermolysis bullosa macular type 305424 Factor VIII F8B 314900 Xm 300824 OPN1LW and OPN1MW genes controller of 300345 Microphthalmia isolated with coloboma 1 300471 Cubitus valgus with mental retardation and unusual facies 300484 Orofaciodigital syndrome VIII 300716 Mental retardation X-linked 95 300719 Deafness cataract retinitis pigmentosa and sperm abnormalities 300864 Cerebral-cerebellar-coloboma syndrome X-linked 300010 A-11 gene 310310 MYCL-related processed gene 301070 WD repeat domain-containing protein 44 300795 Cancer/testis antigen family 45 member A4 300898 CD$1 antisense RNA 302000 Epidermolysis bullosa macular type 305424 Factor VIII F8B 314900 Xm 300824 OPN1LW and OPN1MW genes controller of	ALG13|0.14657544|43.52%
IGC	AMELX	6	85.7	X	p22.33|p11.1	301780 Arylsulfatase C f form 300345 Microphthalmia isolated with coloboma 1 300471 Cubitus valgus with mental retardation and unusual facies 300484 Orofaciodigital syndrome VIII 300716 Mental retardation X-linked 95 300719 Deafness cataract retinitis pigmentosa and sperm abnormalities 300864 Cerebral-cerebellar-coloboma syndrome X-linked 309050 Lutheran suppressor X-linked 301067 Family with sequence similarity 47 member C 300596 G antigen 3	AMELX|0.618887456|11.12%
IGC	AMMECR1	6	85.7	X	q11.1|q28|q21.31	300345 Microphthalmia isolated with coloboma 1 300471 Cubitus valgus with mental retardation and unusual facies 300484 Orofaciodigital syndrome VIII 300716 Mental retardation X-linked 95 300719 Deafness cataract retinitis pigmentosa and sperm abnormalities 300864 Cerebral-cerebellar-coloboma syndrome X-linked 309050 Lutheran suppressor X-linked 300010 A-11 gene 300074 X chromosome-controlling element 300956 BRAF pseudogene 1 310310 MYCL-related processed gene 301070 WD repeat domain-containing protein 44 300795 Cancer/testis antigen family 45 member A4 300898 CD$1 antisense RNA 302000 Epidermolysis bullosa macular type 305424 Factor VIII F8B 314900 Xm 300824 OPN1LW and OPN1MW genes controller of 300345 Microphthalmia isolated with coloboma 1 300471 Cubitus valgus with mental retardation and unusual facies 300484 Orofaciodigital syndrome VIII 300716 Mental retardation X-linked 95 300719 Deafness cataract retinitis pigmentosa and sperm abnormalities 300864 Cerebral-cerebellar-coloboma syndrome X-linked 300010 A-11 gene 310310 MYCL-related processed gene 301070 WD repeat domain-containing protein 44 300795 Cancer/testis antigen family 45 member A4 300898 CD$1 antisense RNA 302000 Epidermolysis bullosa macular type 305424 Factor VIII F8B 314900 Xm 300824 OPN1LW and OPN1MW genes controller of	AMMECR1|0.71228947|8.2%
IGC	AMOT	6	85.7	X	q11.1|q28|q21.31	300345 Microphthalmia isolated with coloboma 1 300471 Cubitus valgus with mental retardation and unusual facies 300484 Orofaciodigital syndrome VIII 300716 Mental retardation X-linked 95 300719 Deafness cataract retinitis pigmentosa and sperm abnormalities 300864 Cerebral-cerebellar-coloboma syndrome X-linked 309050 Lutheran suppressor X-linked 300010 A-11 gene 300074 X chromosome-controlling element 300956 BRAF pseudogene 1 310310 MYCL-related processed gene 301070 WD repeat domain-containing protein 44 300795 Cancer/testis antigen family 45 member A4 300898 CD$1 antisense RNA 302000 Epidermolysis bullosa macular type 305424 Factor VIII F8B 314900 Xm 300824 OPN1LW and OPN1MW genes controller of 300345 Microphthalmia isolated with coloboma 1 300471 Cubitus valgus with mental retardation and unusual facies 300484 Orofaciodigital syndrome VIII 300716 Mental retardation X-linked 95 300719 Deafness cataract retinitis pigmentosa and sperm abnormalities 300864 Cerebral-cerebellar-coloboma syndrome X-linked 300010 A-11 gene 310310 MYCL-related processed gene 301070 WD repeat domain-containing protein 44 300795 Cancer/testis antigen family 45 member A4 300898 CD$1 antisense RNA 302000 Epidermolysis bullosa macular type 305424 Factor VIII F8B 314900 Xm 300824 OPN1LW and OPN1MW genes controller of	AMOT|0.349674275|24.15%
IGC	ANOS1	6	85.7	X	p22.33|p11.1	301780 Arylsulfatase C f form 300345 Microphthalmia isolated with coloboma 1 300471 Cubitus valgus with mental retardation and unusual facies 300484 Orofaciodigital syndrome VIII 300716 Mental retardation X-linked 95 300719 Deafness cataract retinitis pigmentosa and sperm abnormalities 300864 Cerebral-cerebellar-coloboma syndrome X-linked 309050 Lutheran suppressor X-linked 301067 Family with sequence similarity 47 member C 300596 G antigen 3	ANOS1|0.057660159|60.51%
IGC	AP1S2	6	85.7	X	p22.33|p11.1	301780 Arylsulfatase C f form 300345 Microphthalmia isolated with coloboma 1 300471 Cubitus valgus with mental retardation and unusual facies 300484 Orofaciodigital syndrome VIII 300716 Mental retardation X-linked 95 300719 Deafness cataract retinitis pigmentosa and sperm abnormalities 300864 Cerebral-cerebellar-coloboma syndrome X-linked 309050 Lutheran suppressor X-linked 301067 Family with sequence similarity 47 member C 300596 G antigen 3	AP1S2|0.649662017|10.13%
IGC	APLN	6	85.7	X	q11.1|q28|q21.31	300345 Microphthalmia isolated with coloboma 1 300471 Cubitus valgus with mental retardation and unusual facies 300484 Orofaciodigital syndrome VIII 300716 Mental retardation X-linked 95 300719 Deafness cataract retinitis pigmentosa and sperm abnormalities 300864 Cerebral-cerebellar-coloboma syndrome X-linked 309050 Lutheran suppressor X-linked 300010 A-11 gene 300074 X chromosome-controlling element 300956 BRAF pseudogene 1 310310 MYCL-related processed gene 301070 WD repeat domain-containing protein 44 300795 Cancer/testis antigen family 45 member A4 300898 CD$1 antisense RNA 302000 Epidermolysis bullosa macular type 305424 Factor VIII F8B 314900 Xm 300824 OPN1LW and OPN1MW genes controller of 300345 Microphthalmia isolated with coloboma 1 300471 Cubitus valgus with mental retardation and unusual facies 300484 Orofaciodigital syndrome VIII 300716 Mental retardation X-linked 95 300719 Deafness cataract retinitis pigmentosa and sperm abnormalities 300864 Cerebral-cerebellar-coloboma syndrome X-linked 300010 A-11 gene 310310 MYCL-related processed gene 301070 WD repeat domain-containing protein 44 300795 Cancer/testis antigen family 45 member A4 300898 CD$1 antisense RNA 302000 Epidermolysis bullosa macular type 305424 Factor VIII F8B 314900 Xm 300824 OPN1LW and OPN1MW genes controller of	APLN|0.015985441|76.47%
IGC	APOO	6	85.7	X	p22.33|p11.1	301780 Arylsulfatase C f form 300345 Microphthalmia isolated with coloboma 1 300471 Cubitus valgus with mental retardation and unusual facies 300484 Orofaciodigital syndrome VIII 300716 Mental retardation X-linked 95 300719 Deafness cataract retinitis pigmentosa and sperm abnormalities 300864 Cerebral-cerebellar-coloboma syndrome X-linked 309050 Lutheran suppressor X-linked 301067 Family with sequence similarity 47 member C 300596 G antigen 3	APOO|0.169681543|40.36%
IGC	AR	6	85.7	X	q11.1|q21.31|q28	300345 Microphthalmia isolated with coloboma 1 300471 Cubitus valgus with mental retardation and unusual facies 300484 Orofaciodigital syndrome VIII 300716 Mental retardation X-linked 95 300719 Deafness cataract retinitis pigmentosa and sperm abnormalities 300864 Cerebral-cerebellar-coloboma syndrome X-linked 309050 Lutheran suppressor X-linked 300010 A-11 gene 300074 X chromosome-controlling element 300956 BRAF pseudogene 1 300345 Microphthalmia isolated with coloboma 1 300471 Cubitus valgus with mental retardation and unusual facies 300484 Orofaciodigital syndrome VIII 300716 Mental retardation X-linked 95 300719 Deafness cataract retinitis pigmentosa and sperm abnormalities 300864 Cerebral-cerebellar-coloboma syndrome X-linked 309050 Lutheran suppressor X-linked 300010 A-11 gene 300074 X chromosome-controlling element 300956 BRAF pseudogene 1 310310 MYCL-related processed gene 301070 WD repeat domain-containing protein 44 300795 Cancer/testis antigen family 45 member A4 300898 CD$1 antisense RNA 302000 Epidermolysis bullosa macular type 305424 Factor VIII F8B 314900 Xm 300824 OPN1LW and OPN1MW genes controller of	AR|0.999436019|0.35%
IGC	ARAF	6	85.7	X	p22.33|p11.1	301780 Arylsulfatase C f form 300345 Microphthalmia isolated with coloboma 1 300471 Cubitus valgus with mental retardation and unusual facies 300484 Orofaciodigital syndrome VIII 300716 Mental retardation X-linked 95 300719 Deafness cataract retinitis pigmentosa and sperm abnormalities 300864 Cerebral-cerebellar-coloboma syndrome X-linked 309050 Lutheran suppressor X-linked 301067 Family with sequence similarity 47 member C 300596 G antigen 3	ARAF|0.470175561|17.17%
IGC	ARHGAP36	6	85.7	X	q11.1|q28|q21.31	300345 Microphthalmia isolated with coloboma 1 300471 Cubitus valgus with mental retardation and unusual facies 300484 Orofaciodigital syndrome VIII 300716 Mental retardation X-linked 95 300719 Deafness cataract retinitis pigmentosa and sperm abnormalities 300864 Cerebral-cerebellar-coloboma syndrome X-linked 309050 Lutheran suppressor X-linked 300010 A-11 gene 300074 X chromosome-controlling element 300956 BRAF pseudogene 1 310310 MYCL-related processed gene 301070 WD repeat domain-containing protein 44 300795 Cancer/testis antigen family 45 member A4 300898 CD$1 antisense RNA 302000 Epidermolysis bullosa macular type 305424 Factor VIII F8B 314900 Xm 300824 OPN1LW and OPN1MW genes controller of 300345 Microphthalmia isolated with coloboma 1 300471 Cubitus valgus with mental retardation and unusual facies 300484 Orofaciodigital syndrome VIII 300716 Mental retardation X-linked 95 300719 Deafness cataract retinitis pigmentosa and sperm abnormalities 300864 Cerebral-cerebellar-coloboma syndrome X-linked 300010 A-11 gene 310310 MYCL-related processed gene 301070 WD repeat domain-containing protein 44 300795 Cancer/testis antigen family 45 member A4 300898 CD$1 antisense RNA 302000 Epidermolysis bullosa macular type 305424 Factor VIII F8B 314900 Xm 300824 OPN1LW and OPN1MW genes controller of	ARHGAP36|0.079795613|55.23%
IGC	ARHGAP4	6	85.7	X	q11.1|q28|q21.31	300345 Microphthalmia isolated with coloboma 1 300471 Cubitus valgus with mental retardation and unusual facies 300484 Orofaciodigital syndrome VIII 300716 Mental retardation X-linked 95 300719 Deafness cataract retinitis pigmentosa and sperm abnormalities 300864 Cerebral-cerebellar-coloboma syndrome X-linked 309050 Lutheran suppressor X-linked 300010 A-11 gene 300074 X chromosome-controlling element 300956 BRAF pseudogene 1 310310 MYCL-related processed gene 301070 WD repeat domain-containing protein 44 300795 Cancer/testis antigen family 45 member A4 300898 CD$1 antisense RNA 302000 Epidermolysis bullosa macular type 305424 Factor VIII F8B 314900 Xm 300824 OPN1LW and OPN1MW genes controller of 300345 Microphthalmia isolated with coloboma 1 300471 Cubitus valgus with mental retardation and unusual facies 300484 Orofaciodigital syndrome VIII 300716 Mental retardation X-linked 95 300719 Deafness cataract retinitis pigmentosa and sperm abnormalities 300864 Cerebral-cerebellar-coloboma syndrome X-linked 300010 A-11 gene 310310 MYCL-related processed gene 301070 WD repeat domain-containing protein 44 300795 Cancer/testis antigen family 45 member A4 300898 CD$1 antisense RNA 302000 Epidermolysis bullosa macular type 305424 Factor VIII F8B 314900 Xm 300824 OPN1LW and OPN1MW genes controller of	ARHGAP4|0.028368935|70.27%
IGC	ARHGAP6	6	85.7	X	p22.33|p11.1	301780 Arylsulfatase C f form 300345 Microphthalmia isolated with coloboma 1 300471 Cubitus valgus with mental retardation and unusual facies 300484 Orofaciodigital syndrome VIII 300716 Mental retardation X-linked 95 300719 Deafness cataract retinitis pigmentosa and sperm abnormalities 300864 Cerebral-cerebellar-coloboma syndrome X-linked 309050 Lutheran suppressor X-linked 301067 Family with sequence similarity 47 member C 300596 G antigen 3	ARHGAP6|0.321783914|26.02%
IGC	ARHGEF6	6	85.7	X	q11.1|q28|q21.31	300345 Microphthalmia isolated with coloboma 1 300471 Cubitus valgus with mental retardation and unusual facies 300484 Orofaciodigital syndrome VIII 300716 Mental retardation X-linked 95 300719 Deafness cataract retinitis pigmentosa and sperm abnormalities 300864 Cerebral-cerebellar-coloboma syndrome X-linked 309050 Lutheran suppressor X-linked 300010 A-11 gene 300074 X chromosome-controlling element 300956 BRAF pseudogene 1 310310 MYCL-related processed gene 301070 WD repeat domain-containing protein 44 300795 Cancer/testis antigen family 45 member A4 300898 CD$1 antisense RNA 302000 Epidermolysis bullosa macular type 305424 Factor VIII F8B 314900 Xm 300824 OPN1LW and OPN1MW genes controller of 300345 Microphthalmia isolated with coloboma 1 300471 Cubitus valgus with mental retardation and unusual facies 300484 Orofaciodigital syndrome VIII 300716 Mental retardation X-linked 95 300719 Deafness cataract retinitis pigmentosa and sperm abnormalities 300864 Cerebral-cerebellar-coloboma syndrome X-linked 300010 A-11 gene 310310 MYCL-related processed gene 301070 WD repeat domain-containing protein 44 300795 Cancer/testis antigen family 45 member A4 300898 CD$1 antisense RNA 302000 Epidermolysis bullosa macular type 305424 Factor VIII F8B 314900 Xm 300824 OPN1LW and OPN1MW genes controller of	ARHGEF6|0.53421234|14.42%
IGC	ARL13A	6	85.7	X	q11.1|q28|q21.31	300345 Microphthalmia isolated with coloboma 1 300471 Cubitus valgus with mental retardation and unusual facies 300484 Orofaciodigital syndrome VIII 300716 Mental retardation X-linked 95 300719 Deafness cataract retinitis pigmentosa and sperm abnormalities 300864 Cerebral-cerebellar-coloboma syndrome X-linked 309050 Lutheran suppressor X-linked 300010 A-11 gene 300074 X chromosome-controlling element 300956 BRAF pseudogene 1 310310 MYCL-related processed gene 301070 WD repeat domain-containing protein 44 300795 Cancer/testis antigen family 45 member A4 300898 CD$1 antisense RNA 302000 Epidermolysis bullosa macular type 305424 Factor VIII F8B 314900 Xm 300824 OPN1LW and OPN1MW genes controller of 300345 Microphthalmia isolated with coloboma 1 300471 Cubitus valgus with mental retardation and unusual facies 300484 Orofaciodigital syndrome VIII 300716 Mental retardation X-linked 95 300719 Deafness cataract retinitis pigmentosa and sperm abnormalities 300864 Cerebral-cerebellar-coloboma syndrome X-linked 300010 A-11 gene 310310 MYCL-related processed gene 301070 WD repeat domain-containing protein 44 300795 Cancer/testis antigen family 45 member A4 300898 CD$1 antisense RNA 302000 Epidermolysis bullosa macular type 305424 Factor VIII F8B 314900 Xm 300824 OPN1LW and OPN1MW genes controller of	ARL13A|0.006011211|84.59%
IGC	ARMCX1	6	85.7	X	q11.1|q28|q21.31	300345 Microphthalmia isolated with coloboma 1 300471 Cubitus valgus with mental retardation and unusual facies 300484 Orofaciodigital syndrome VIII 300716 Mental retardation X-linked 95 300719 Deafness cataract retinitis pigmentosa and sperm abnormalities 300864 Cerebral-cerebellar-coloboma syndrome X-linked 309050 Lutheran suppressor X-linked 300010 A-11 gene 300074 X chromosome-controlling element 300956 BRAF pseudogene 1 310310 MYCL-related processed gene 301070 WD repeat domain-containing protein 44 300795 Cancer/testis antigen family 45 member A4 300898 CD$1 antisense RNA 302000 Epidermolysis bullosa macular type 305424 Factor VIII F8B 314900 Xm 300824 OPN1LW and OPN1MW genes controller of 300345 Microphthalmia isolated with coloboma 1 300471 Cubitus valgus with mental retardation and unusual facies 300484 Orofaciodigital syndrome VIII 300716 Mental retardation X-linked 95 300719 Deafness cataract retinitis pigmentosa and sperm abnormalities 300864 Cerebral-cerebellar-coloboma syndrome X-linked 300010 A-11 gene 310310 MYCL-related processed gene 301070 WD repeat domain-containing protein 44 300795 Cancer/testis antigen family 45 member A4 300898 CD$1 antisense RNA 302000 Epidermolysis bullosa macular type 305424 Factor VIII F8B 314900 Xm 300824 OPN1LW and OPN1MW genes controller of	ARMCX1|0.030084559|69.36%
IGC	ARMCX2	6	85.7	X	q11.1|q28|q21.31	300345 Microphthalmia isolated with coloboma 1 300471 Cubitus valgus with mental retardation and unusual facies 300484 Orofaciodigital syndrome VIII 300716 Mental retardation X-linked 95 300719 Deafness cataract retinitis pigmentosa and sperm abnormalities 300864 Cerebral-cerebellar-coloboma syndrome X-linked 309050 Lutheran suppressor X-linked 300010 A-11 gene 300074 X chromosome-controlling element 300956 BRAF pseudogene 1 310310 MYCL-related processed gene 301070 WD repeat domain-containing protein 44 300795 Cancer/testis antigen family 45 member A4 300898 CD$1 antisense RNA 302000 Epidermolysis bullosa macular type 305424 Factor VIII F8B 314900 Xm 300824 OPN1LW and OPN1MW genes controller of 300345 Microphthalmia isolated with coloboma 1 300471 Cubitus valgus with mental retardation and unusual facies 300484 Orofaciodigital syndrome VIII 300716 Mental retardation X-linked 95 300719 Deafness cataract retinitis pigmentosa and sperm abnormalities 300864 Cerebral-cerebellar-coloboma syndrome X-linked 300010 A-11 gene 310310 MYCL-related processed gene 301070 WD repeat domain-containing protein 44 300795 Cancer/testis antigen family 45 member A4 300898 CD$1 antisense RNA 302000 Epidermolysis bullosa macular type 305424 Factor VIII F8B 314900 Xm 300824 OPN1LW and OPN1MW genes controller of	ARMCX2|0.023937868|72.22%
IGC	ARMCX3	6	85.7	X	q11.1|q28|q21.31	300345 Microphthalmia isolated with coloboma 1 300471 Cubitus valgus with mental retardation and unusual facies 300484 Orofaciodigital syndrome VIII 300716 Mental retardation X-linked 95 300719 Deafness cataract retinitis pigmentosa and sperm abnormalities 300864 Cerebral-cerebellar-coloboma syndrome X-linked 309050 Lutheran suppressor X-linked 300010 A-11 gene 300074 X chromosome-controlling element 300956 BRAF pseudogene 1 310310 MYCL-related processed gene 301070 WD repeat domain-containing protein 44 300795 Cancer/testis antigen family 45 member A4 300898 CD$1 antisense RNA 302000 Epidermolysis bullosa macular type 305424 Factor VIII F8B 314900 Xm 300824 OPN1LW and OPN1MW genes controller of 300345 Microphthalmia isolated with coloboma 1 300471 Cubitus valgus with mental retardation and unusual facies 300484 Orofaciodigital syndrome VIII 300716 Mental retardation X-linked 95 300719 Deafness cataract retinitis pigmentosa and sperm abnormalities 300864 Cerebral-cerebellar-coloboma syndrome X-linked 300010 A-11 gene 310310 MYCL-related processed gene 301070 WD repeat domain-containing protein 44 300795 Cancer/testis antigen family 45 member A4 300898 CD$1 antisense RNA 302000 Epidermolysis bullosa macular type 305424 Factor VIII F8B 314900 Xm 300824 OPN1LW and OPN1MW genes controller of	ARMCX3|0.153071588|42.52%
IGC	ARMCX4	6	85.7	X	q11.1|q28|q21.31	300345 Microphthalmia isolated with coloboma 1 300471 Cubitus valgus with mental retardation and unusual facies 300484 Orofaciodigital syndrome VIII 300716 Mental retardation X-linked 95 300719 Deafness cataract retinitis pigmentosa and sperm abnormalities 300864 Cerebral-cerebellar-coloboma syndrome X-linked 309050 Lutheran suppressor X-linked 300010 A-11 gene 300074 X chromosome-controlling element 300956 BRAF pseudogene 1 310310 MYCL-related processed gene 301070 WD repeat domain-containing protein 44 300795 Cancer/testis antigen family 45 member A4 300898 CD$1 antisense RNA 302000 Epidermolysis bullosa macular type 305424 Factor VIII F8B 314900 Xm 300824 OPN1LW and OPN1MW genes controller of 300345 Microphthalmia isolated with coloboma 1 300471 Cubitus valgus with mental retardation and unusual facies 300484 Orofaciodigital syndrome VIII 300716 Mental retardation X-linked 95 300719 Deafness cataract retinitis pigmentosa and sperm abnormalities 300864 Cerebral-cerebellar-coloboma syndrome X-linked 300010 A-11 gene 310310 MYCL-related processed gene 301070 WD repeat domain-containing protein 44 300795 Cancer/testis antigen family 45 member A4 300898 CD$1 antisense RNA 302000 Epidermolysis bullosa macular type 305424 Factor VIII F8B 314900 Xm 300824 OPN1LW and OPN1MW genes controller of	ARMCX4|0.006015436|84.57%
IGC	ARMCX5	6	85.7	X	q11.1|q28|q21.31	300345 Microphthalmia isolated with coloboma 1 300471 Cubitus valgus with mental retardation and unusual facies 300484 Orofaciodigital syndrome VIII 300716 Mental retardation X-linked 95 300719 Deafness cataract retinitis pigmentosa and sperm abnormalities 300864 Cerebral-cerebellar-coloboma syndrome X-linked 309050 Lutheran suppressor X-linked 300010 A-11 gene 300074 X chromosome-controlling element 300956 BRAF pseudogene 1 310310 MYCL-related processed gene 301070 WD repeat domain-containing protein 44 300795 Cancer/testis antigen family 45 member A4 300898 CD$1 antisense RNA 302000 Epidermolysis bullosa macular type 305424 Factor VIII F8B 314900 Xm 300824 OPN1LW and OPN1MW genes controller of 300345 Microphthalmia isolated with coloboma 1 300471 Cubitus valgus with mental retardation and unusual facies 300484 Orofaciodigital syndrome VIII 300716 Mental retardation X-linked 95 300719 Deafness cataract retinitis pigmentosa and sperm abnormalities 300864 Cerebral-cerebellar-coloboma syndrome X-linked 300010 A-11 gene 310310 MYCL-related processed gene 301070 WD repeat domain-containing protein 44 300795 Cancer/testis antigen family 45 member A4 300898 CD$1 antisense RNA 302000 Epidermolysis bullosa macular type 305424 Factor VIII F8B 314900 Xm 300824 OPN1LW and OPN1MW genes controller of	ARMCX5|0.011094166|79.97%
IGC	ARMCX5-GPRASP2	6	85.7	X	q11.1|q28|q21.31	300345 Microphthalmia isolated with coloboma 1 300471 Cubitus valgus with mental retardation and unusual facies 300484 Orofaciodigital syndrome VIII 300716 Mental retardation X-linked 95 300719 Deafness cataract retinitis pigmentosa and sperm abnormalities 300864 Cerebral-cerebellar-coloboma syndrome X-linked 309050 Lutheran suppressor X-linked 300010 A-11 gene 300074 X chromosome-controlling element 300956 BRAF pseudogene 1 310310 MYCL-related processed gene 301070 WD repeat domain-containing protein 44 300795 Cancer/testis antigen family 45 member A4 300898 CD$1 antisense RNA 302000 Epidermolysis bullosa macular type 305424 Factor VIII F8B 314900 Xm 300824 OPN1LW and OPN1MW genes controller of 300345 Microphthalmia isolated with coloboma 1 300471 Cubitus valgus with mental retardation and unusual facies 300484 Orofaciodigital syndrome VIII 300716 Mental retardation X-linked 95 300719 Deafness cataract retinitis pigmentosa and sperm abnormalities 300864 Cerebral-cerebellar-coloboma syndrome X-linked 300010 A-11 gene 310310 MYCL-related processed gene 301070 WD repeat domain-containing protein 44 300795 Cancer/testis antigen family 45 member A4 300898 CD$1 antisense RNA 302000 Epidermolysis bullosa macular type 305424 Factor VIII F8B 314900 Xm 300824 OPN1LW and OPN1MW genes controller of	NA
IGC	ARMCX6	6	85.7	X	q11.1|q28|q21.31	300345 Microphthalmia isolated with coloboma 1 300471 Cubitus valgus with mental retardation and unusual facies 300484 Orofaciodigital syndrome VIII 300716 Mental retardation X-linked 95 300719 Deafness cataract retinitis pigmentosa and sperm abnormalities 300864 Cerebral-cerebellar-coloboma syndrome X-linked 309050 Lutheran suppressor X-linked 300010 A-11 gene 300074 X chromosome-controlling element 300956 BRAF pseudogene 1 310310 MYCL-related processed gene 301070 WD repeat domain-containing protein 44 300795 Cancer/testis antigen family 45 member A4 300898 CD$1 antisense RNA 302000 Epidermolysis bullosa macular type 305424 Factor VIII F8B 314900 Xm 300824 OPN1LW and OPN1MW genes controller of 300345 Microphthalmia isolated with coloboma 1 300471 Cubitus valgus with mental retardation and unusual facies 300484 Orofaciodigital syndrome VIII 300716 Mental retardation X-linked 95 300719 Deafness cataract retinitis pigmentosa and sperm abnormalities 300864 Cerebral-cerebellar-coloboma syndrome X-linked 300010 A-11 gene 310310 MYCL-related processed gene 301070 WD repeat domain-containing protein 44 300795 Cancer/testis antigen family 45 member A4 300898 CD$1 antisense RNA 302000 Epidermolysis bullosa macular type 305424 Factor VIII F8B 314900 Xm 300824 OPN1LW and OPN1MW genes controller of	ARMCX6|0.016865136|75.97%
IGC	ARSD	6	85.7	X	p22.33|p11.1	301780 Arylsulfatase C f form 300345 Microphthalmia isolated with coloboma 1 300471 Cubitus valgus with mental retardation and unusual facies 300484 Orofaciodigital syndrome VIII 300716 Mental retardation X-linked 95 300719 Deafness cataract retinitis pigmentosa and sperm abnormalities 300864 Cerebral-cerebellar-coloboma syndrome X-linked 309050 Lutheran suppressor X-linked 301067 Family with sequence similarity 47 member C 300596 G antigen 3	ARSD|0.001611053|92.29%
IGC	ARSD-AS1	6	85.7	X	p22.33|p11.1	301780 Arylsulfatase C f form 300345 Microphthalmia isolated with coloboma 1 300471 Cubitus valgus with mental retardation and unusual facies 300484 Orofaciodigital syndrome VIII 300716 Mental retardation X-linked 95 300719 Deafness cataract retinitis pigmentosa and sperm abnormalities 300864 Cerebral-cerebellar-coloboma syndrome X-linked 309050 Lutheran suppressor X-linked 301067 Family with sequence similarity 47 member C 300596 G antigen 3	NA
IGC	ARSF	6	85.7	X	p22.33|p11.1	301780 Arylsulfatase C f form 300345 Microphthalmia isolated with coloboma 1 300471 Cubitus valgus with mental retardation and unusual facies 300484 Orofaciodigital syndrome VIII 300716 Mental retardation X-linked 95 300719 Deafness cataract retinitis pigmentosa and sperm abnormalities 300864 Cerebral-cerebellar-coloboma syndrome X-linked 309050 Lutheran suppressor X-linked 301067 Family with sequence similarity 47 member C 300596 G antigen 3	ARSF|0.001220406|94.34%
IGC	ARSH	6	85.7	X	p22.33|p11.1	301780 Arylsulfatase C f form 300345 Microphthalmia isolated with coloboma 1 300471 Cubitus valgus with mental retardation and unusual facies 300484 Orofaciodigital syndrome VIII 300716 Mental retardation X-linked 95 300719 Deafness cataract retinitis pigmentosa and sperm abnormalities 300864 Cerebral-cerebellar-coloboma syndrome X-linked 309050 Lutheran suppressor X-linked 301067 Family with sequence similarity 47 member C 300596 G antigen 3	ARSH|0.004353843|86.54%
IGC	ARSL	6	85.7	X	p22.33|p11.1	301780 Arylsulfatase C f form 300345 Microphthalmia isolated with coloboma 1 300471 Cubitus valgus with mental retardation and unusual facies 300484 Orofaciodigital syndrome VIII 300716 Mental retardation X-linked 95 300719 Deafness cataract retinitis pigmentosa and sperm abnormalities 300864 Cerebral-cerebellar-coloboma syndrome X-linked 309050 Lutheran suppressor X-linked 301067 Family with sequence similarity 47 member C 300596 G antigen 3	NA
IGC	ARX	6	85.7	X	p22.33|p11.1	301780 Arylsulfatase C f form 300345 Microphthalmia isolated with coloboma 1 300471 Cubitus valgus with mental retardation and unusual facies 300484 Orofaciodigital syndrome VIII 300716 Mental retardation X-linked 95 300719 Deafness cataract retinitis pigmentosa and sperm abnormalities 300864 Cerebral-cerebellar-coloboma syndrome X-linked 309050 Lutheran suppressor X-linked 301067 Family with sequence similarity 47 member C 300596 G antigen 3	ARX|0.40885363|20.25%
IGC	ASB11	6	85.7	X	p22.33|p11.1	301780 Arylsulfatase C f form 300345 Microphthalmia isolated with coloboma 1 300471 Cubitus valgus with mental retardation and unusual facies 300484 Orofaciodigital syndrome VIII 300716 Mental retardation X-linked 95 300719 Deafness cataract retinitis pigmentosa and sperm abnormalities 300864 Cerebral-cerebellar-coloboma syndrome X-linked 309050 Lutheran suppressor X-linked 301067 Family with sequence similarity 47 member C 300596 G antigen 3	ASB11|0.151540693|42.75%
IGC	ASB9	6	85.7	X	p22.33|p11.1	301780 Arylsulfatase C f form 300345 Microphthalmia isolated with coloboma 1 300471 Cubitus valgus with mental retardation and unusual facies 300484 Orofaciodigital syndrome VIII 300716 Mental retardation X-linked 95 300719 Deafness cataract retinitis pigmentosa and sperm abnormalities 300864 Cerebral-cerebellar-coloboma syndrome X-linked 309050 Lutheran suppressor X-linked 301067 Family with sequence similarity 47 member C 300596 G antigen 3	ASB9|0.016723091|76.06%
IGC	ATP11C	6	85.7	X	q11.1|q28|q21.31	300345 Microphthalmia isolated with coloboma 1 300471 Cubitus valgus with mental retardation and unusual facies 300484 Orofaciodigital syndrome VIII 300716 Mental retardation X-linked 95 300719 Deafness cataract retinitis pigmentosa and sperm abnormalities 300864 Cerebral-cerebellar-coloboma syndrome X-linked 309050 Lutheran suppressor X-linked 300010 A-11 gene 300074 X chromosome-controlling element 300956 BRAF pseudogene 1 310310 MYCL-related processed gene 301070 WD repeat domain-containing protein 44 300795 Cancer/testis antigen family 45 member A4 300898 CD$1 antisense RNA 302000 Epidermolysis bullosa macular type 305424 Factor VIII F8B 314900 Xm 300824 OPN1LW and OPN1MW genes controller of 300345 Microphthalmia isolated with coloboma 1 300471 Cubitus valgus with mental retardation and unusual facies 300484 Orofaciodigital syndrome VIII 300716 Mental retardation X-linked 95 300719 Deafness cataract retinitis pigmentosa and sperm abnormalities 300864 Cerebral-cerebellar-coloboma syndrome X-linked 300010 A-11 gene 310310 MYCL-related processed gene 301070 WD repeat domain-containing protein 44 300795 Cancer/testis antigen family 45 member A4 300898 CD$1 antisense RNA 302000 Epidermolysis bullosa macular type 305424 Factor VIII F8B 314900 Xm 300824 OPN1LW and OPN1MW genes controller of	ATP11C|0.389494809|21.44%
IGC	ATP1B4	6	85.7	X	q11.1|q28|q21.31	300345 Microphthalmia isolated with coloboma 1 300471 Cubitus valgus with mental retardation and unusual facies 300484 Orofaciodigital syndrome VIII 300716 Mental retardation X-linked 95 300719 Deafness cataract retinitis pigmentosa and sperm abnormalities 300864 Cerebral-cerebellar-coloboma syndrome X-linked 309050 Lutheran suppressor X-linked 300010 A-11 gene 300074 X chromosome-controlling element 300956 BRAF pseudogene 1 310310 MYCL-related processed gene 301070 WD repeat domain-containing protein 44 300795 Cancer/testis antigen family 45 member A4 300898 CD$1 antisense RNA 302000 Epidermolysis bullosa macular type 305424 Factor VIII F8B 314900 Xm 300824 OPN1LW and OPN1MW genes controller of 300345 Microphthalmia isolated with coloboma 1 300471 Cubitus valgus with mental retardation and unusual facies 300484 Orofaciodigital syndrome VIII 300716 Mental retardation X-linked 95 300719 Deafness cataract retinitis pigmentosa and sperm abnormalities 300864 Cerebral-cerebellar-coloboma syndrome X-linked 300010 A-11 gene 310310 MYCL-related processed gene 301070 WD repeat domain-containing protein 44 300795 Cancer/testis antigen family 45 member A4 300898 CD$1 antisense RNA 302000 Epidermolysis bullosa macular type 305424 Factor VIII F8B 314900 Xm 300824 OPN1LW and OPN1MW genes controller of	ATP1B4|0.360784799|23.39%
IGC	ATP2B3	6	85.7	X	q11.1|q28|q21.31	300345 Microphthalmia isolated with coloboma 1 300471 Cubitus valgus with mental retardation and unusual facies 300484 Orofaciodigital syndrome VIII 300716 Mental retardation X-linked 95 300719 Deafness cataract retinitis pigmentosa and sperm abnormalities 300864 Cerebral-cerebellar-coloboma syndrome X-linked 309050 Lutheran suppressor X-linked 300010 A-11 gene 300074 X chromosome-controlling element 300956 BRAF pseudogene 1 310310 MYCL-related processed gene 301070 WD repeat domain-containing protein 44 300795 Cancer/testis antigen family 45 member A4 300898 CD$1 antisense RNA 302000 Epidermolysis bullosa macular type 305424 Factor VIII F8B 314900 Xm 300824 OPN1LW and OPN1MW genes controller of 300345 Microphthalmia isolated with coloboma 1 300471 Cubitus valgus with mental retardation and unusual facies 300484 Orofaciodigital syndrome VIII 300716 Mental retardation X-linked 95 300719 Deafness cataract retinitis pigmentosa and sperm abnormalities 300864 Cerebral-cerebellar-coloboma syndrome X-linked 300010 A-11 gene 310310 MYCL-related processed gene 301070 WD repeat domain-containing protein 44 300795 Cancer/testis antigen family 45 member A4 300898 CD$1 antisense RNA 302000 Epidermolysis bullosa macular type 305424 Factor VIII F8B 314900 Xm 300824 OPN1LW and OPN1MW genes controller of	ATP2B3|0.203946244|36.25%
IGC	ATP6AP1	6	85.7	X	q11.1|q28|q21.31	300345 Microphthalmia isolated with coloboma 1 300471 Cubitus valgus with mental retardation and unusual facies 300484 Orofaciodigital syndrome VIII 300716 Mental retardation X-linked 95 300719 Deafness cataract retinitis pigmentosa and sperm abnormalities 300864 Cerebral-cerebellar-coloboma syndrome X-linked 309050 Lutheran suppressor X-linked 300010 A-11 gene 300074 X chromosome-controlling element 300956 BRAF pseudogene 1 310310 MYCL-related processed gene 301070 WD repeat domain-containing protein 44 300795 Cancer/testis antigen family 45 member A4 300898 CD$1 antisense RNA 302000 Epidermolysis bullosa macular type 305424 Factor VIII F8B 314900 Xm 300824 OPN1LW and OPN1MW genes controller of 300345 Microphthalmia isolated with coloboma 1 300471 Cubitus valgus with mental retardation and unusual facies 300484 Orofaciodigital syndrome VIII 300716 Mental retardation X-linked 95 300719 Deafness cataract retinitis pigmentosa and sperm abnormalities 300864 Cerebral-cerebellar-coloboma syndrome X-linked 300010 A-11 gene 310310 MYCL-related processed gene 301070 WD repeat domain-containing protein 44 300795 Cancer/testis antigen family 45 member A4 300898 CD$1 antisense RNA 302000 Epidermolysis bullosa macular type 305424 Factor VIII F8B 314900 Xm 300824 OPN1LW and OPN1MW genes controller of	ATP6AP1|0.067534855|57.98%
IGC	ATP6AP2	6	85.7	X	p22.33|p11.1	301780 Arylsulfatase C f form 300345 Microphthalmia isolated with coloboma 1 300471 Cubitus valgus with mental retardation and unusual facies 300484 Orofaciodigital syndrome VIII 300716 Mental retardation X-linked 95 300719 Deafness cataract retinitis pigmentosa and sperm abnormalities 300864 Cerebral-cerebellar-coloboma syndrome X-linked 309050 Lutheran suppressor X-linked 301067 Family with sequence similarity 47 member C 300596 G antigen 3	ATP6AP2|0.213725409|35.15%
IGC	ATXN3L	6	85.7	X	p22.33|p11.1	301780 Arylsulfatase C f form 300345 Microphthalmia isolated with coloboma 1 300471 Cubitus valgus with mental retardation and unusual facies 300484 Orofaciodigital syndrome VIII 300716 Mental retardation X-linked 95 300719 Deafness cataract retinitis pigmentosa and sperm abnormalities 300864 Cerebral-cerebellar-coloboma syndrome X-linked 309050 Lutheran suppressor X-linked 301067 Family with sequence similarity 47 member C 300596 G antigen 3	ATXN3L|0.001386148|93.42%
IGC	AVPR2	6	85.7	X	q11.1|q28|q21.31	300345 Microphthalmia isolated with coloboma 1 300471 Cubitus valgus with mental retardation and unusual facies 300484 Orofaciodigital syndrome VIII 300716 Mental retardation X-linked 95 300719 Deafness cataract retinitis pigmentosa and sperm abnormalities 300864 Cerebral-cerebellar-coloboma syndrome X-linked 309050 Lutheran suppressor X-linked 300010 A-11 gene 300074 X chromosome-controlling element 300956 BRAF pseudogene 1 310310 MYCL-related processed gene 301070 WD repeat domain-containing protein 44 300795 Cancer/testis antigen family 45 member A4 300898 CD$1 antisense RNA 302000 Epidermolysis bullosa macular type 305424 Factor VIII F8B 314900 Xm 300824 OPN1LW and OPN1MW genes controller of 300345 Microphthalmia isolated with coloboma 1 300471 Cubitus valgus with mental retardation and unusual facies 300484 Orofaciodigital syndrome VIII 300716 Mental retardation X-linked 95 300719 Deafness cataract retinitis pigmentosa and sperm abnormalities 300864 Cerebral-cerebellar-coloboma syndrome X-linked 300010 A-11 gene 310310 MYCL-related processed gene 301070 WD repeat domain-containing protein 44 300795 Cancer/testis antigen family 45 member A4 300898 CD$1 antisense RNA 302000 Epidermolysis bullosa macular type 305424 Factor VIII F8B 314900 Xm 300824 OPN1LW and OPN1MW genes controller of	AVPR2|0.577522936|12.7%
IGC	BCAP31	6	85.7	X	q11.1|q28|q21.31	300345 Microphthalmia isolated with coloboma 1 300471 Cubitus valgus with mental retardation and unusual facies 300484 Orofaciodigital syndrome VIII 300716 Mental retardation X-linked 95 300719 Deafness cataract retinitis pigmentosa and sperm abnormalities 300864 Cerebral-cerebellar-coloboma syndrome X-linked 309050 Lutheran suppressor X-linked 300010 A-11 gene 300074 X chromosome-controlling element 300956 BRAF pseudogene 1 310310 MYCL-related processed gene 301070 WD repeat domain-containing protein 44 300795 Cancer/testis antigen family 45 member A4 300898 CD$1 antisense RNA 302000 Epidermolysis bullosa macular type 305424 Factor VIII F8B 314900 Xm 300824 OPN1LW and OPN1MW genes controller of 300345 Microphthalmia isolated with coloboma 1 300471 Cubitus valgus with mental retardation and unusual facies 300484 Orofaciodigital syndrome VIII 300716 Mental retardation X-linked 95 300719 Deafness cataract retinitis pigmentosa and sperm abnormalities 300864 Cerebral-cerebellar-coloboma syndrome X-linked 300010 A-11 gene 310310 MYCL-related processed gene 301070 WD repeat domain-containing protein 44 300795 Cancer/testis antigen family 45 member A4 300898 CD$1 antisense RNA 302000 Epidermolysis bullosa macular type 305424 Factor VIII F8B 314900 Xm 300824 OPN1LW and OPN1MW genes controller of	BCAP31|0.246665785|31.87%
IGC	BCLAF3	6	85.7	X	p22.33|p11.1	301780 Arylsulfatase C f form 300345 Microphthalmia isolated with coloboma 1 300471 Cubitus valgus with mental retardation and unusual facies 300484 Orofaciodigital syndrome VIII 300716 Mental retardation X-linked 95 300719 Deafness cataract retinitis pigmentosa and sperm abnormalities 300864 Cerebral-cerebellar-coloboma syndrome X-linked 309050 Lutheran suppressor X-linked 301067 Family with sequence similarity 47 member C 300596 G antigen 3	NA
IGC	BCOR	6	85.7	X	p22.33|p11.1	301780 Arylsulfatase C f form 300345 Microphthalmia isolated with coloboma 1 300471 Cubitus valgus with mental retardation and unusual facies 300484 Orofaciodigital syndrome VIII 300716 Mental retardation X-linked 95 300719 Deafness cataract retinitis pigmentosa and sperm abnormalities 300864 Cerebral-cerebellar-coloboma syndrome X-linked 309050 Lutheran suppressor X-linked 301067 Family with sequence similarity 47 member C 300596 G antigen 3	BCOR|0.481414102|16.71%
IGC	BCORL1	6	85.7	X	q11.1|q28|q21.31	300345 Microphthalmia isolated with coloboma 1 300471 Cubitus valgus with mental retardation and unusual facies 300484 Orofaciodigital syndrome VIII 300716 Mental retardation X-linked 95 300719 Deafness cataract retinitis pigmentosa and sperm abnormalities 300864 Cerebral-cerebellar-coloboma syndrome X-linked 309050 Lutheran suppressor X-linked 300010 A-11 gene 300074 X chromosome-controlling element 300956 BRAF pseudogene 1 310310 MYCL-related processed gene 301070 WD repeat domain-containing protein 44 300795 Cancer/testis antigen family 45 member A4 300898 CD$1 antisense RNA 302000 Epidermolysis bullosa macular type 305424 Factor VIII F8B 314900 Xm 300824 OPN1LW and OPN1MW genes controller of 300345 Microphthalmia isolated with coloboma 1 300471 Cubitus valgus with mental retardation and unusual facies 300484 Orofaciodigital syndrome VIII 300716 Mental retardation X-linked 95 300719 Deafness cataract retinitis pigmentosa and sperm abnormalities 300864 Cerebral-cerebellar-coloboma syndrome X-linked 300010 A-11 gene 310310 MYCL-related processed gene 301070 WD repeat domain-containing protein 44 300795 Cancer/testis antigen family 45 member A4 300898 CD$1 antisense RNA 302000 Epidermolysis bullosa macular type 305424 Factor VIII F8B 314900 Xm 300824 OPN1LW and OPN1MW genes controller of	BCORL1|0.202266088|36.48%
IGC	BEND2	6	85.7	X	p22.33|p11.1	301780 Arylsulfatase C f form 300345 Microphthalmia isolated with coloboma 1 300471 Cubitus valgus with mental retardation and unusual facies 300484 Orofaciodigital syndrome VIII 300716 Mental retardation X-linked 95 300719 Deafness cataract retinitis pigmentosa and sperm abnormalities 300864 Cerebral-cerebellar-coloboma syndrome X-linked 309050 Lutheran suppressor X-linked 301067 Family with sequence similarity 47 member C 300596 G antigen 3	BEND2|0.00046264|98.62%
IGC	BEX1	6	85.7	X	q11.1|q28|q21.31	300345 Microphthalmia isolated with coloboma 1 300471 Cubitus valgus with mental retardation and unusual facies 300484 Orofaciodigital syndrome VIII 300716 Mental retardation X-linked 95 300719 Deafness cataract retinitis pigmentosa and sperm abnormalities 300864 Cerebral-cerebellar-coloboma syndrome X-linked 309050 Lutheran suppressor X-linked 300010 A-11 gene 300074 X chromosome-controlling element 300956 BRAF pseudogene 1 310310 MYCL-related processed gene 301070 WD repeat domain-containing protein 44 300795 Cancer/testis antigen family 45 member A4 300898 CD$1 antisense RNA 302000 Epidermolysis bullosa macular type 305424 Factor VIII F8B 314900 Xm 300824 OPN1LW and OPN1MW genes controller of 300345 Microphthalmia isolated with coloboma 1 300471 Cubitus valgus with mental retardation and unusual facies 300484 Orofaciodigital syndrome VIII 300716 Mental retardation X-linked 95 300719 Deafness cataract retinitis pigmentosa and sperm abnormalities 300864 Cerebral-cerebellar-coloboma syndrome X-linked 300010 A-11 gene 310310 MYCL-related processed gene 301070 WD repeat domain-containing protein 44 300795 Cancer/testis antigen family 45 member A4 300898 CD$1 antisense RNA 302000 Epidermolysis bullosa macular type 305424 Factor VIII F8B 314900 Xm 300824 OPN1LW and OPN1MW genes controller of	BEX1|0.012585528|78.82%
IGC	BEX2	6	85.7	X	q11.1|q28|q21.31	300345 Microphthalmia isolated with coloboma 1 300471 Cubitus valgus with mental retardation and unusual facies 300484 Orofaciodigital syndrome VIII 300716 Mental retardation X-linked 95 300719 Deafness cataract retinitis pigmentosa and sperm abnormalities 300864 Cerebral-cerebellar-coloboma syndrome X-linked 309050 Lutheran suppressor X-linked 300010 A-11 gene 300074 X chromosome-controlling element 300956 BRAF pseudogene 1 310310 MYCL-related processed gene 301070 WD repeat domain-containing protein 44 300795 Cancer/testis antigen family 45 member A4 300898 CD$1 antisense RNA 302000 Epidermolysis bullosa macular type 305424 Factor VIII F8B 314900 Xm 300824 OPN1LW and OPN1MW genes controller of 300345 Microphthalmia isolated with coloboma 1 300471 Cubitus valgus with mental retardation and unusual facies 300484 Orofaciodigital syndrome VIII 300716 Mental retardation X-linked 95 300719 Deafness cataract retinitis pigmentosa and sperm abnormalities 300864 Cerebral-cerebellar-coloboma syndrome X-linked 300010 A-11 gene 310310 MYCL-related processed gene 301070 WD repeat domain-containing protein 44 300795 Cancer/testis antigen family 45 member A4 300898 CD$1 antisense RNA 302000 Epidermolysis bullosa macular type 305424 Factor VIII F8B 314900 Xm 300824 OPN1LW and OPN1MW genes controller of	BEX2|0.018970374|74.68%
IGC	BEX3	6	85.7	X	q11.1|q28|q21.31	300345 Microphthalmia isolated with coloboma 1 300471 Cubitus valgus with mental retardation and unusual facies 300484 Orofaciodigital syndrome VIII 300716 Mental retardation X-linked 95 300719 Deafness cataract retinitis pigmentosa and sperm abnormalities 300864 Cerebral-cerebellar-coloboma syndrome X-linked 309050 Lutheran suppressor X-linked 300010 A-11 gene 300074 X chromosome-controlling element 300956 BRAF pseudogene 1 310310 MYCL-related processed gene 301070 WD repeat domain-containing protein 44 300795 Cancer/testis antigen family 45 member A4 300898 CD$1 antisense RNA 302000 Epidermolysis bullosa macular type 305424 Factor VIII F8B 314900 Xm 300824 OPN1LW and OPN1MW genes controller of 300345 Microphthalmia isolated with coloboma 1 300471 Cubitus valgus with mental retardation and unusual facies 300484 Orofaciodigital syndrome VIII 300716 Mental retardation X-linked 95 300719 Deafness cataract retinitis pigmentosa and sperm abnormalities 300864 Cerebral-cerebellar-coloboma syndrome X-linked 300010 A-11 gene 310310 MYCL-related processed gene 301070 WD repeat domain-containing protein 44 300795 Cancer/testis antigen family 45 member A4 300898 CD$1 antisense RNA 302000 Epidermolysis bullosa macular type 305424 Factor VIII F8B 314900 Xm 300824 OPN1LW and OPN1MW genes controller of	NA
IGC	BEX4	6	85.7	X	q11.1|q28|q21.31	300345 Microphthalmia isolated with coloboma 1 300471 Cubitus valgus with mental retardation and unusual facies 300484 Orofaciodigital syndrome VIII 300716 Mental retardation X-linked 95 300719 Deafness cataract retinitis pigmentosa and sperm abnormalities 300864 Cerebral-cerebellar-coloboma syndrome X-linked 309050 Lutheran suppressor X-linked 300010 A-11 gene 300074 X chromosome-controlling element 300956 BRAF pseudogene 1 310310 MYCL-related processed gene 301070 WD repeat domain-containing protein 44 300795 Cancer/testis antigen family 45 member A4 300898 CD$1 antisense RNA 302000 Epidermolysis bullosa macular type 305424 Factor VIII F8B 314900 Xm 300824 OPN1LW and OPN1MW genes controller of 300345 Microphthalmia isolated with coloboma 1 300471 Cubitus valgus with mental retardation and unusual facies 300484 Orofaciodigital syndrome VIII 300716 Mental retardation X-linked 95 300719 Deafness cataract retinitis pigmentosa and sperm abnormalities 300864 Cerebral-cerebellar-coloboma syndrome X-linked 300010 A-11 gene 310310 MYCL-related processed gene 301070 WD repeat domain-containing protein 44 300795 Cancer/testis antigen family 45 member A4 300898 CD$1 antisense RNA 302000 Epidermolysis bullosa macular type 305424 Factor VIII F8B 314900 Xm 300824 OPN1LW and OPN1MW genes controller of	BEX4|0.007503312|83.06%
IGC	BEX5	6	85.7	X	q11.1|q28|q21.31	300345 Microphthalmia isolated with coloboma 1 300471 Cubitus valgus with mental retardation and unusual facies 300484 Orofaciodigital syndrome VIII 300716 Mental retardation X-linked 95 300719 Deafness cataract retinitis pigmentosa and sperm abnormalities 300864 Cerebral-cerebellar-coloboma syndrome X-linked 309050 Lutheran suppressor X-linked 300010 A-11 gene 300074 X chromosome-controlling element 300956 BRAF pseudogene 1 310310 MYCL-related processed gene 301070 WD repeat domain-containing protein 44 300795 Cancer/testis antigen family 45 member A4 300898 CD$1 antisense RNA 302000 Epidermolysis bullosa macular type 305424 Factor VIII F8B 314900 Xm 300824 OPN1LW and OPN1MW genes controller of 300345 Microphthalmia isolated with coloboma 1 300471 Cubitus valgus with mental retardation and unusual facies 300484 Orofaciodigital syndrome VIII 300716 Mental retardation X-linked 95 300719 Deafness cataract retinitis pigmentosa and sperm abnormalities 300864 Cerebral-cerebellar-coloboma syndrome X-linked 300010 A-11 gene 310310 MYCL-related processed gene 301070 WD repeat domain-containing protein 44 300795 Cancer/testis antigen family 45 member A4 300898 CD$1 antisense RNA 302000 Epidermolysis bullosa macular type 305424 Factor VIII F8B 314900 Xm 300824 OPN1LW and OPN1MW genes controller of	BEX5|0.026549592|71.1%
IGC	BGN	6	85.7	X	q11.1|q28|q21.31	300345 Microphthalmia isolated with coloboma 1 300471 Cubitus valgus with mental retardation and unusual facies 300484 Orofaciodigital syndrome VIII 300716 Mental retardation X-linked 95 300719 Deafness cataract retinitis pigmentosa and sperm abnormalities 300864 Cerebral-cerebellar-coloboma syndrome X-linked 309050 Lutheran suppressor X-linked 300010 A-11 gene 300074 X chromosome-controlling element 300956 BRAF pseudogene 1 310310 MYCL-related processed gene 301070 WD repeat domain-containing protein 44 300795 Cancer/testis antigen family 45 member A4 300898 CD$1 antisense RNA 302000 Epidermolysis bullosa macular type 305424 Factor VIII F8B 314900 Xm 300824 OPN1LW and OPN1MW genes controller of 300345 Microphthalmia isolated with coloboma 1 300471 Cubitus valgus with mental retardation and unusual facies 300484 Orofaciodigital syndrome VIII 300716 Mental retardation X-linked 95 300719 Deafness cataract retinitis pigmentosa and sperm abnormalities 300864 Cerebral-cerebellar-coloboma syndrome X-linked 300010 A-11 gene 310310 MYCL-related processed gene 301070 WD repeat domain-containing protein 44 300795 Cancer/testis antigen family 45 member A4 300898 CD$1 antisense RNA 302000 Epidermolysis bullosa macular type 305424 Factor VIII F8B 314900 Xm 300824 OPN1LW and OPN1MW genes controller of	BGN|0.555214937|13.51%
IGC	BHLHB9	6	85.7	X	q11.1|q28|q21.31	300345 Microphthalmia isolated with coloboma 1 300471 Cubitus valgus with mental retardation and unusual facies 300484 Orofaciodigital syndrome VIII 300716 Mental retardation X-linked 95 300719 Deafness cataract retinitis pigmentosa and sperm abnormalities 300864 Cerebral-cerebellar-coloboma syndrome X-linked 309050 Lutheran suppressor X-linked 300010 A-11 gene 300074 X chromosome-controlling element 300956 BRAF pseudogene 1 310310 MYCL-related processed gene 301070 WD repeat domain-containing protein 44 300795 Cancer/testis antigen family 45 member A4 300898 CD$1 antisense RNA 302000 Epidermolysis bullosa macular type 305424 Factor VIII F8B 314900 Xm 300824 OPN1LW and OPN1MW genes controller of 300345 Microphthalmia isolated with coloboma 1 300471 Cubitus valgus with mental retardation and unusual facies 300484 Orofaciodigital syndrome VIII 300716 Mental retardation X-linked 95 300719 Deafness cataract retinitis pigmentosa and sperm abnormalities 300864 Cerebral-cerebellar-coloboma syndrome X-linked 300010 A-11 gene 310310 MYCL-related processed gene 301070 WD repeat domain-containing protein 44 300795 Cancer/testis antigen family 45 member A4 300898 CD$1 antisense RNA 302000 Epidermolysis bullosa macular type 305424 Factor VIII F8B 314900 Xm 300824 OPN1LW and OPN1MW genes controller of	BHLHB9|0.028265126|70.32%
IGC	BMX	6	85.7	X	p22.33|p11.1	301780 Arylsulfatase C f form 300345 Microphthalmia isolated with coloboma 1 300471 Cubitus valgus with mental retardation and unusual facies 300484 Orofaciodigital syndrome VIII 300716 Mental retardation X-linked 95 300719 Deafness cataract retinitis pigmentosa and sperm abnormalities 300864 Cerebral-cerebellar-coloboma syndrome X-linked 309050 Lutheran suppressor X-linked 301067 Family with sequence similarity 47 member C 300596 G antigen 3	BMX|0.225809217|33.78%
IGC	BRCC3	6	85.7	X	q11.1|q28|q21.31	300345 Microphthalmia isolated with coloboma 1 300471 Cubitus valgus with mental retardation and unusual facies 300484 Orofaciodigital syndrome VIII 300716 Mental retardation X-linked 95 300719 Deafness cataract retinitis pigmentosa and sperm abnormalities 300864 Cerebral-cerebellar-coloboma syndrome X-linked 309050 Lutheran suppressor X-linked 300010 A-11 gene 300074 X chromosome-controlling element 300956 BRAF pseudogene 1 310310 MYCL-related processed gene 301070 WD repeat domain-containing protein 44 300795 Cancer/testis antigen family 45 member A4 300898 CD$1 antisense RNA 302000 Epidermolysis bullosa macular type 305424 Factor VIII F8B 314900 Xm 300824 OPN1LW and OPN1MW genes controller of 300345 Microphthalmia isolated with coloboma 1 300471 Cubitus valgus with mental retardation and unusual facies 300484 Orofaciodigital syndrome VIII 300716 Mental retardation X-linked 95 300719 Deafness cataract retinitis pigmentosa and sperm abnormalities 300864 Cerebral-cerebellar-coloboma syndrome X-linked 300010 A-11 gene 310310 MYCL-related processed gene 301070 WD repeat domain-containing protein 44 300795 Cancer/testis antigen family 45 member A4 300898 CD$1 antisense RNA 302000 Epidermolysis bullosa macular type 305424 Factor VIII F8B 314900 Xm 300824 OPN1LW and OPN1MW genes controller of	BRCC3|0.276622431|29.41%
IGC	BRDTP1	6	85.7	X	q11.1|q28|q21.31	300345 Microphthalmia isolated with coloboma 1 300471 Cubitus valgus with mental retardation and unusual facies 300484 Orofaciodigital syndrome VIII 300716 Mental retardation X-linked 95 300719 Deafness cataract retinitis pigmentosa and sperm abnormalities 300864 Cerebral-cerebellar-coloboma syndrome X-linked 309050 Lutheran suppressor X-linked 300010 A-11 gene 300074 X chromosome-controlling element 300956 BRAF pseudogene 1 310310 MYCL-related processed gene 301070 WD repeat domain-containing protein 44 300795 Cancer/testis antigen family 45 member A4 300898 CD$1 antisense RNA 302000 Epidermolysis bullosa macular type 305424 Factor VIII F8B 314900 Xm 300824 OPN1LW and OPN1MW genes controller of 300345 Microphthalmia isolated with coloboma 1 300471 Cubitus valgus with mental retardation and unusual facies 300484 Orofaciodigital syndrome VIII 300716 Mental retardation X-linked 95 300719 Deafness cataract retinitis pigmentosa and sperm abnormalities 300864 Cerebral-cerebellar-coloboma syndrome X-linked 300010 A-11 gene 310310 MYCL-related processed gene 301070 WD repeat domain-containing protein 44 300795 Cancer/testis antigen family 45 member A4 300898 CD$1 antisense RNA 302000 Epidermolysis bullosa macular type 305424 Factor VIII F8B 314900 Xm 300824 OPN1LW and OPN1MW genes controller of	NA
IGC	BRS3	6	85.7	X	q11.1|q28|q21.31	300345 Microphthalmia isolated with coloboma 1 300471 Cubitus valgus with mental retardation and unusual facies 300484 Orofaciodigital syndrome VIII 300716 Mental retardation X-linked 95 300719 Deafness cataract retinitis pigmentosa and sperm abnormalities 300864 Cerebral-cerebellar-coloboma syndrome X-linked 309050 Lutheran suppressor X-linked 300010 A-11 gene 300074 X chromosome-controlling element 300956 BRAF pseudogene 1 310310 MYCL-related processed gene 301070 WD repeat domain-containing protein 44 300795 Cancer/testis antigen family 45 member A4 300898 CD$1 antisense RNA 302000 Epidermolysis bullosa macular type 305424 Factor VIII F8B 314900 Xm 300824 OPN1LW and OPN1MW genes controller of 300345 Microphthalmia isolated with coloboma 1 300471 Cubitus valgus with mental retardation and unusual facies 300484 Orofaciodigital syndrome VIII 300716 Mental retardation X-linked 95 300719 Deafness cataract retinitis pigmentosa and sperm abnormalities 300864 Cerebral-cerebellar-coloboma syndrome X-linked 300010 A-11 gene 310310 MYCL-related processed gene 301070 WD repeat domain-containing protein 44 300795 Cancer/testis antigen family 45 member A4 300898 CD$1 antisense RNA 302000 Epidermolysis bullosa macular type 305424 Factor VIII F8B 314900 Xm 300824 OPN1LW and OPN1MW genes controller of	BRS3|0.215732205|34.92%
IGC	BTK	6	85.7	X	q11.1|q28|q21.31	300345 Microphthalmia isolated with coloboma 1 300471 Cubitus valgus with mental retardation and unusual facies 300484 Orofaciodigital syndrome VIII 300716 Mental retardation X-linked 95 300719 Deafness cataract retinitis pigmentosa and sperm abnormalities 300864 Cerebral-cerebellar-coloboma syndrome X-linked 309050 Lutheran suppressor X-linked 300010 A-11 gene 300074 X chromosome-controlling element 300956 BRAF pseudogene 1 310310 MYCL-related processed gene 301070 WD repeat domain-containing protein 44 300795 Cancer/testis antigen family 45 member A4 300898 CD$1 antisense RNA 302000 Epidermolysis bullosa macular type 305424 Factor VIII F8B 314900 Xm 300824 OPN1LW and OPN1MW genes controller of 300345 Microphthalmia isolated with coloboma 1 300471 Cubitus valgus with mental retardation and unusual facies 300484 Orofaciodigital syndrome VIII 300716 Mental retardation X-linked 95 300719 Deafness cataract retinitis pigmentosa and sperm abnormalities 300864 Cerebral-cerebellar-coloboma syndrome X-linked 300010 A-11 gene 310310 MYCL-related processed gene 301070 WD repeat domain-containing protein 44 300795 Cancer/testis antigen family 45 member A4 300898 CD$1 antisense RNA 302000 Epidermolysis bullosa macular type 305424 Factor VIII F8B 314900 Xm 300824 OPN1LW and OPN1MW genes controller of	BTK|0.867331978|4.3%
IGC	C1GALT1C1	6	85.7	X	q11.1|q28|q21.31	300345 Microphthalmia isolated with coloboma 1 300471 Cubitus valgus with mental retardation and unusual facies 300484 Orofaciodigital syndrome VIII 300716 Mental retardation X-linked 95 300719 Deafness cataract retinitis pigmentosa and sperm abnormalities 300864 Cerebral-cerebellar-coloboma syndrome X-linked 309050 Lutheran suppressor X-linked 300010 A-11 gene 300074 X chromosome-controlling element 300956 BRAF pseudogene 1 310310 MYCL-related processed gene 301070 WD repeat domain-containing protein 44 300795 Cancer/testis antigen family 45 member A4 300898 CD$1 antisense RNA 302000 Epidermolysis bullosa macular type 305424 Factor VIII F8B 314900 Xm 300824 OPN1LW and OPN1MW genes controller of 300345 Microphthalmia isolated with coloboma 1 300471 Cubitus valgus with mental retardation and unusual facies 300484 Orofaciodigital syndrome VIII 300716 Mental retardation X-linked 95 300719 Deafness cataract retinitis pigmentosa and sperm abnormalities 300864 Cerebral-cerebellar-coloboma syndrome X-linked 300010 A-11 gene 310310 MYCL-related processed gene 301070 WD repeat domain-containing protein 44 300795 Cancer/testis antigen family 45 member A4 300898 CD$1 antisense RNA 302000 Epidermolysis bullosa macular type 305424 Factor VIII F8B 314900 Xm 300824 OPN1LW and OPN1MW genes controller of	C1GALT1C1|0.400695181|20.72%
IGC	CA5B	6	85.7	X	p22.33|p11.1	301780 Arylsulfatase C f form 300345 Microphthalmia isolated with coloboma 1 300471 Cubitus valgus with mental retardation and unusual facies 300484 Orofaciodigital syndrome VIII 300716 Mental retardation X-linked 95 300719 Deafness cataract retinitis pigmentosa and sperm abnormalities 300864 Cerebral-cerebellar-coloboma syndrome X-linked 309050 Lutheran suppressor X-linked 301067 Family with sequence similarity 47 member C 300596 G antigen 3	CA5B|0.115811341|48.17%
IGC	CA5BP1	6	85.7	X	p22.33|p11.1	301780 Arylsulfatase C f form 300345 Microphthalmia isolated with coloboma 1 300471 Cubitus valgus with mental retardation and unusual facies 300484 Orofaciodigital syndrome VIII 300716 Mental retardation X-linked 95 300719 Deafness cataract retinitis pigmentosa and sperm abnormalities 300864 Cerebral-cerebellar-coloboma syndrome X-linked 309050 Lutheran suppressor X-linked 301067 Family with sequence similarity 47 member C 300596 G antigen 3	NA
IGC	CA5BP1-CA5B	6	85.7	X	p22.33|p11.1	301780 Arylsulfatase C f form 300345 Microphthalmia isolated with coloboma 1 300471 Cubitus valgus with mental retardation and unusual facies 300484 Orofaciodigital syndrome VIII 300716 Mental retardation X-linked 95 300719 Deafness cataract retinitis pigmentosa and sperm abnormalities 300864 Cerebral-cerebellar-coloboma syndrome X-linked 309050 Lutheran suppressor X-linked 301067 Family with sequence similarity 47 member C 300596 G antigen 3	NA
IGC	CACNA1F	6	85.7	X	p22.33|p11.1	301780 Arylsulfatase C f form 300345 Microphthalmia isolated with coloboma 1 300471 Cubitus valgus with mental retardation and unusual facies 300484 Orofaciodigital syndrome VIII 300716 Mental retardation X-linked 95 300719 Deafness cataract retinitis pigmentosa and sperm abnormalities 300864 Cerebral-cerebellar-coloboma syndrome X-linked 309050 Lutheran suppressor X-linked 301067 Family with sequence similarity 47 member C 300596 G antigen 3	CACNA1F|0.172930076|39.96%
IGC	CAPN6	6	85.7	X	q11.1|q28|q21.31	300345 Microphthalmia isolated with coloboma 1 300471 Cubitus valgus with mental retardation and unusual facies 300484 Orofaciodigital syndrome VIII 300716 Mental retardation X-linked 95 300719 Deafness cataract retinitis pigmentosa and sperm abnormalities 300864 Cerebral-cerebellar-coloboma syndrome X-linked 309050 Lutheran suppressor X-linked 300010 A-11 gene 300074 X chromosome-controlling element 300956 BRAF pseudogene 1 310310 MYCL-related processed gene 301070 WD repeat domain-containing protein 44 300795 Cancer/testis antigen family 45 member A4 300898 CD$1 antisense RNA 302000 Epidermolysis bullosa macular type 305424 Factor VIII F8B 314900 Xm 300824 OPN1LW and OPN1MW genes controller of 300345 Microphthalmia isolated with coloboma 1 300471 Cubitus valgus with mental retardation and unusual facies 300484 Orofaciodigital syndrome VIII 300716 Mental retardation X-linked 95 300719 Deafness cataract retinitis pigmentosa and sperm abnormalities 300864 Cerebral-cerebellar-coloboma syndrome X-linked 300010 A-11 gene 310310 MYCL-related processed gene 301070 WD repeat domain-containing protein 44 300795 Cancer/testis antigen family 45 member A4 300898 CD$1 antisense RNA 302000 Epidermolysis bullosa macular type 305424 Factor VIII F8B 314900 Xm 300824 OPN1LW and OPN1MW genes controller of	CAPN6|0.398354771|20.87%
IGC	CASK	6	85.7	X	p22.33|p11.1	301780 Arylsulfatase C f form 300345 Microphthalmia isolated with coloboma 1 300471 Cubitus valgus with mental retardation and unusual facies 300484 Orofaciodigital syndrome VIII 300716 Mental retardation X-linked 95 300719 Deafness cataract retinitis pigmentosa and sperm abnormalities 300864 Cerebral-cerebellar-coloboma syndrome X-linked 309050 Lutheran suppressor X-linked 301067 Family with sequence similarity 47 member C 300596 G antigen 3	CASK|0.916357249|3.08%
IGC	CBLL2	6	85.7	X	p22.33|p11.1	301780 Arylsulfatase C f form 300345 Microphthalmia isolated with coloboma 1 300471 Cubitus valgus with mental retardation and unusual facies 300484 Orofaciodigital syndrome VIII 300716 Mental retardation X-linked 95 300719 Deafness cataract retinitis pigmentosa and sperm abnormalities 300864 Cerebral-cerebellar-coloboma syndrome X-linked 309050 Lutheran suppressor X-linked 301067 Family with sequence similarity 47 member C 300596 G antigen 3	NA
IGC	CCDC120	6	85.7	X	p22.33|p11.1	301780 Arylsulfatase C f form 300345 Microphthalmia isolated with coloboma 1 300471 Cubitus valgus with mental retardation and unusual facies 300484 Orofaciodigital syndrome VIII 300716 Mental retardation X-linked 95 300719 Deafness cataract retinitis pigmentosa and sperm abnormalities 300864 Cerebral-cerebellar-coloboma syndrome X-linked 309050 Lutheran suppressor X-linked 301067 Family with sequence similarity 47 member C 300596 G antigen 3	CCDC120|0.076585816|55.98%
IGC	CCDC160	6	85.7	X	q11.1|q28|q21.31	300345 Microphthalmia isolated with coloboma 1 300471 Cubitus valgus with mental retardation and unusual facies 300484 Orofaciodigital syndrome VIII 300716 Mental retardation X-linked 95 300719 Deafness cataract retinitis pigmentosa and sperm abnormalities 300864 Cerebral-cerebellar-coloboma syndrome X-linked 309050 Lutheran suppressor X-linked 300010 A-11 gene 300074 X chromosome-controlling element 300956 BRAF pseudogene 1 310310 MYCL-related processed gene 301070 WD repeat domain-containing protein 44 300795 Cancer/testis antigen family 45 member A4 300898 CD$1 antisense RNA 302000 Epidermolysis bullosa macular type 305424 Factor VIII F8B 314900 Xm 300824 OPN1LW and OPN1MW genes controller of 300345 Microphthalmia isolated with coloboma 1 300471 Cubitus valgus with mental retardation and unusual facies 300484 Orofaciodigital syndrome VIII 300716 Mental retardation X-linked 95 300719 Deafness cataract retinitis pigmentosa and sperm abnormalities 300864 Cerebral-cerebellar-coloboma syndrome X-linked 300010 A-11 gene 310310 MYCL-related processed gene 301070 WD repeat domain-containing protein 44 300795 Cancer/testis antigen family 45 member A4 300898 CD$1 antisense RNA 302000 Epidermolysis bullosa macular type 305424 Factor VIII F8B 314900 Xm 300824 OPN1LW and OPN1MW genes controller of	CCDC160|0.006302974|84.27%
IGC	CCDC22	6	85.7	X	p22.33|p11.1	301780 Arylsulfatase C f form 300345 Microphthalmia isolated with coloboma 1 300471 Cubitus valgus with mental retardation and unusual facies 300484 Orofaciodigital syndrome VIII 300716 Mental retardation X-linked 95 300719 Deafness cataract retinitis pigmentosa and sperm abnormalities 300864 Cerebral-cerebellar-coloboma syndrome X-linked 309050 Lutheran suppressor X-linked 301067 Family with sequence similarity 47 member C 300596 G antigen 3	CCDC22|0.132061966|45.6%
IGC	CCNQ	6	85.7	X	q11.1|q28|q21.31	300345 Microphthalmia isolated with coloboma 1 300471 Cubitus valgus with mental retardation and unusual facies 300484 Orofaciodigital syndrome VIII 300716 Mental retardation X-linked 95 300719 Deafness cataract retinitis pigmentosa and sperm abnormalities 300864 Cerebral-cerebellar-coloboma syndrome X-linked 309050 Lutheran suppressor X-linked 300010 A-11 gene 300074 X chromosome-controlling element 300956 BRAF pseudogene 1 310310 MYCL-related processed gene 301070 WD repeat domain-containing protein 44 300795 Cancer/testis antigen family 45 member A4 300898 CD$1 antisense RNA 302000 Epidermolysis bullosa macular type 305424 Factor VIII F8B 314900 Xm 300824 OPN1LW and OPN1MW genes controller of 300345 Microphthalmia isolated with coloboma 1 300471 Cubitus valgus with mental retardation and unusual facies 300484 Orofaciodigital syndrome VIII 300716 Mental retardation X-linked 95 300719 Deafness cataract retinitis pigmentosa and sperm abnormalities 300864 Cerebral-cerebellar-coloboma syndrome X-linked 300010 A-11 gene 310310 MYCL-related processed gene 301070 WD repeat domain-containing protein 44 300795 Cancer/testis antigen family 45 member A4 300898 CD$1 antisense RNA 302000 Epidermolysis bullosa macular type 305424 Factor VIII F8B 314900 Xm 300824 OPN1LW and OPN1MW genes controller of	NA
IGC	CCNYL3	6	85.7	16	p11.2|p11.1	118870 Nonhistone chromosomal protein-1 133290 Esterase-B3 138060 Glucocorticoid receptor-like 1 147573 Interferon production regulator 247980 Lipase B lysosomal acid 615835 Chromosome 16p11 inversion	NA
IGC	CD40LG	6	85.7	X	q11.1|q28|q21.31	300345 Microphthalmia isolated with coloboma 1 300471 Cubitus valgus with mental retardation and unusual facies 300484 Orofaciodigital syndrome VIII 300716 Mental retardation X-linked 95 300719 Deafness cataract retinitis pigmentosa and sperm abnormalities 300864 Cerebral-cerebellar-coloboma syndrome X-linked 309050 Lutheran suppressor X-linked 300010 A-11 gene 300074 X chromosome-controlling element 300956 BRAF pseudogene 1 310310 MYCL-related processed gene 301070 WD repeat domain-containing protein 44 300795 Cancer/testis antigen family 45 member A4 300898 CD$1 antisense RNA 302000 Epidermolysis bullosa macular type 305424 Factor VIII F8B 314900 Xm 300824 OPN1LW and OPN1MW genes controller of 300345 Microphthalmia isolated with coloboma 1 300471 Cubitus valgus with mental retardation and unusual facies 300484 Orofaciodigital syndrome VIII 300716 Mental retardation X-linked 95 300719 Deafness cataract retinitis pigmentosa and sperm abnormalities 300864 Cerebral-cerebellar-coloboma syndrome X-linked 300010 A-11 gene 310310 MYCL-related processed gene 301070 WD repeat domain-containing protein 44 300795 Cancer/testis antigen family 45 member A4 300898 CD$1 antisense RNA 302000 Epidermolysis bullosa macular type 305424 Factor VIII F8B 314900 Xm 300824 OPN1LW and OPN1MW genes controller of	CD40LG|0.703733653|8.39%
IGC	CD99L2	6	85.7	X	q11.1|q28|q21.31	300345 Microphthalmia isolated with coloboma 1 300471 Cubitus valgus with mental retardation and unusual facies 300484 Orofaciodigital syndrome VIII 300716 Mental retardation X-linked 95 300719 Deafness cataract retinitis pigmentosa and sperm abnormalities 300864 Cerebral-cerebellar-coloboma syndrome X-linked 309050 Lutheran suppressor X-linked 300010 A-11 gene 300074 X chromosome-controlling element 300956 BRAF pseudogene 1 310310 MYCL-related processed gene 301070 WD repeat domain-containing protein 44 300795 Cancer/testis antigen family 45 member A4 300898 CD$1 antisense RNA 302000 Epidermolysis bullosa macular type 305424 Factor VIII F8B 314900 Xm 300824 OPN1LW and OPN1MW genes controller of 300345 Microphthalmia isolated with coloboma 1 300471 Cubitus valgus with mental retardation and unusual facies 300484 Orofaciodigital syndrome VIII 300716 Mental retardation X-linked 95 300719 Deafness cataract retinitis pigmentosa and sperm abnormalities 300864 Cerebral-cerebellar-coloboma syndrome X-linked 300010 A-11 gene 310310 MYCL-related processed gene 301070 WD repeat domain-containing protein 44 300795 Cancer/testis antigen family 45 member A4 300898 CD$1 antisense RNA 302000 Epidermolysis bullosa macular type 305424 Factor VIII F8B 314900 Xm 300824 OPN1LW and OPN1MW genes controller of	CD99L2|0.00823782|82.42%
IGC	CDK16	6	85.7	X	p22.33|p11.1	301780 Arylsulfatase C f form 300345 Microphthalmia isolated with coloboma 1 300471 Cubitus valgus with mental retardation and unusual facies 300484 Orofaciodigital syndrome VIII 300716 Mental retardation X-linked 95 300719 Deafness cataract retinitis pigmentosa and sperm abnormalities 300864 Cerebral-cerebellar-coloboma syndrome X-linked 309050 Lutheran suppressor X-linked 301067 Family with sequence similarity 47 member C 300596 G antigen 3	CDK16|0.943576354|2.39%
IGC	CDKL5	6	85.7	X	p22.33|p11.1	301780 Arylsulfatase C f form 300345 Microphthalmia isolated with coloboma 1 300471 Cubitus valgus with mental retardation and unusual facies 300484 Orofaciodigital syndrome VIII 300716 Mental retardation X-linked 95 300719 Deafness cataract retinitis pigmentosa and sperm abnormalities 300864 Cerebral-cerebellar-coloboma syndrome X-linked 309050 Lutheran suppressor X-linked 301067 Family with sequence similarity 47 member C 300596 G antigen 3	CDKL5|0.564369159|13.18%
IGC	CDR1	6	85.7	X	q11.1|q28|q21.31	300345 Microphthalmia isolated with coloboma 1 300471 Cubitus valgus with mental retardation and unusual facies 300484 Orofaciodigital syndrome VIII 300716 Mental retardation X-linked 95 300719 Deafness cataract retinitis pigmentosa and sperm abnormalities 300864 Cerebral-cerebellar-coloboma syndrome X-linked 309050 Lutheran suppressor X-linked 300010 A-11 gene 300074 X chromosome-controlling element 300956 BRAF pseudogene 1 310310 MYCL-related processed gene 301070 WD repeat domain-containing protein 44 300795 Cancer/testis antigen family 45 member A4 300898 CD$1 antisense RNA 302000 Epidermolysis bullosa macular type 305424 Factor VIII F8B 314900 Xm 300824 OPN1LW and OPN1MW genes controller of 300345 Microphthalmia isolated with coloboma 1 300471 Cubitus valgus with mental retardation and unusual facies 300484 Orofaciodigital syndrome VIII 300716 Mental retardation X-linked 95 300719 Deafness cataract retinitis pigmentosa and sperm abnormalities 300864 Cerebral-cerebellar-coloboma syndrome X-linked 300010 A-11 gene 310310 MYCL-related processed gene 301070 WD repeat domain-containing protein 44 300795 Cancer/testis antigen family 45 member A4 300898 CD$1 antisense RNA 302000 Epidermolysis bullosa macular type 305424 Factor VIII F8B 314900 Xm 300824 OPN1LW and OPN1MW genes controller of	CDR1|0.000593381|97.97%
IGC	CENPI	6	85.7	X	q11.1|q28|q21.31	300345 Microphthalmia isolated with coloboma 1 300471 Cubitus valgus with mental retardation and unusual facies 300484 Orofaciodigital syndrome VIII 300716 Mental retardation X-linked 95 300719 Deafness cataract retinitis pigmentosa and sperm abnormalities 300864 Cerebral-cerebellar-coloboma syndrome X-linked 309050 Lutheran suppressor X-linked 300010 A-11 gene 300074 X chromosome-controlling element 300956 BRAF pseudogene 1 310310 MYCL-related processed gene 301070 WD repeat domain-containing protein 44 300795 Cancer/testis antigen family 45 member A4 300898 CD$1 antisense RNA 302000 Epidermolysis bullosa macular type 305424 Factor VIII F8B 314900 Xm 300824 OPN1LW and OPN1MW genes controller of 300345 Microphthalmia isolated with coloboma 1 300471 Cubitus valgus with mental retardation and unusual facies 300484 Orofaciodigital syndrome VIII 300716 Mental retardation X-linked 95 300719 Deafness cataract retinitis pigmentosa and sperm abnormalities 300864 Cerebral-cerebellar-coloboma syndrome X-linked 300010 A-11 gene 310310 MYCL-related processed gene 301070 WD repeat domain-containing protein 44 300795 Cancer/testis antigen family 45 member A4 300898 CD$1 antisense RNA 302000 Epidermolysis bullosa macular type 305424 Factor VIII F8B 314900 Xm 300824 OPN1LW and OPN1MW genes controller of	CENPI|0.118322957|47.69%
IGC	CETN2	6	85.7	X	q11.1|q28|q21.31	300345 Microphthalmia isolated with coloboma 1 300471 Cubitus valgus with mental retardation and unusual facies 300484 Orofaciodigital syndrome VIII 300716 Mental retardation X-linked 95 300719 Deafness cataract retinitis pigmentosa and sperm abnormalities 300864 Cerebral-cerebellar-coloboma syndrome X-linked 309050 Lutheran suppressor X-linked 300010 A-11 gene 300074 X chromosome-controlling element 300956 BRAF pseudogene 1 310310 MYCL-related processed gene 301070 WD repeat domain-containing protein 44 300795 Cancer/testis antigen family 45 member A4 300898 CD$1 antisense RNA 302000 Epidermolysis bullosa macular type 305424 Factor VIII F8B 314900 Xm 300824 OPN1LW and OPN1MW genes controller of 300345 Microphthalmia isolated with coloboma 1 300471 Cubitus valgus with mental retardation and unusual facies 300484 Orofaciodigital syndrome VIII 300716 Mental retardation X-linked 95 300719 Deafness cataract retinitis pigmentosa and sperm abnormalities 300864 Cerebral-cerebellar-coloboma syndrome X-linked 300010 A-11 gene 310310 MYCL-related processed gene 301070 WD repeat domain-containing protein 44 300795 Cancer/testis antigen family 45 member A4 300898 CD$1 antisense RNA 302000 Epidermolysis bullosa macular type 305424 Factor VIII F8B 314900 Xm 300824 OPN1LW and OPN1MW genes controller of	CETN2|0.395050068|21.07%
IGC	CFP	6	85.7	X	p22.33|p11.1	301780 Arylsulfatase C f form 300345 Microphthalmia isolated with coloboma 1 300471 Cubitus valgus with mental retardation and unusual facies 300484 Orofaciodigital syndrome VIII 300716 Mental retardation X-linked 95 300719 Deafness cataract retinitis pigmentosa and sperm abnormalities 300864 Cerebral-cerebellar-coloboma syndrome X-linked 309050 Lutheran suppressor X-linked 301067 Family with sequence similarity 47 member C 300596 G antigen 3	CFP|0.039345456|66%
IGC	CH17-340M24.3	6	85.7	X	q11.1|q28|q21.31	300345 Microphthalmia isolated with coloboma 1 300471 Cubitus valgus with mental retardation and unusual facies 300484 Orofaciodigital syndrome VIII 300716 Mental retardation X-linked 95 300719 Deafness cataract retinitis pigmentosa and sperm abnormalities 300864 Cerebral-cerebellar-coloboma syndrome X-linked 309050 Lutheran suppressor X-linked 300010 A-11 gene 300074 X chromosome-controlling element 300956 BRAF pseudogene 1 310310 MYCL-related processed gene 301070 WD repeat domain-containing protein 44 300795 Cancer/testis antigen family 45 member A4 300898 CD$1 antisense RNA 302000 Epidermolysis bullosa macular type 305424 Factor VIII F8B 314900 Xm 300824 OPN1LW and OPN1MW genes controller of 300345 Microphthalmia isolated with coloboma 1 300471 Cubitus valgus with mental retardation and unusual facies 300484 Orofaciodigital syndrome VIII 300716 Mental retardation X-linked 95 300719 Deafness cataract retinitis pigmentosa and sperm abnormalities 300864 Cerebral-cerebellar-coloboma syndrome X-linked 300010 A-11 gene 310310 MYCL-related processed gene 301070 WD repeat domain-containing protein 44 300795 Cancer/testis antigen family 45 member A4 300898 CD$1 antisense RNA 302000 Epidermolysis bullosa macular type 305424 Factor VIII F8B 314900 Xm 300824 OPN1LW and OPN1MW genes controller of	NA
IGC	CHRDL1	6	85.7	X	q11.1|q28|q21.31	300345 Microphthalmia isolated with coloboma 1 300471 Cubitus valgus with mental retardation and unusual facies 300484 Orofaciodigital syndrome VIII 300716 Mental retardation X-linked 95 300719 Deafness cataract retinitis pigmentosa and sperm abnormalities 300864 Cerebral-cerebellar-coloboma syndrome X-linked 309050 Lutheran suppressor X-linked 300010 A-11 gene 300074 X chromosome-controlling element 300956 BRAF pseudogene 1 310310 MYCL-related processed gene 301070 WD repeat domain-containing protein 44 300795 Cancer/testis antigen family 45 member A4 300898 CD$1 antisense RNA 302000 Epidermolysis bullosa macular type 305424 Factor VIII F8B 314900 Xm 300824 OPN1LW and OPN1MW genes controller of 300345 Microphthalmia isolated with coloboma 1 300471 Cubitus valgus with mental retardation and unusual facies 300484 Orofaciodigital syndrome VIII 300716 Mental retardation X-linked 95 300719 Deafness cataract retinitis pigmentosa and sperm abnormalities 300864 Cerebral-cerebellar-coloboma syndrome X-linked 300010 A-11 gene 310310 MYCL-related processed gene 301070 WD repeat domain-containing protein 44 300795 Cancer/testis antigen family 45 member A4 300898 CD$1 antisense RNA 302000 Epidermolysis bullosa macular type 305424 Factor VIII F8B 314900 Xm 300824 OPN1LW and OPN1MW genes controller of	CHRDL1|0.341792402|24.72%
IGC	CHST7	6	85.7	X	p22.33|p11.1	301780 Arylsulfatase C f form 300345 Microphthalmia isolated with coloboma 1 300471 Cubitus valgus with mental retardation and unusual facies 300484 Orofaciodigital syndrome VIII 300716 Mental retardation X-linked 95 300719 Deafness cataract retinitis pigmentosa and sperm abnormalities 300864 Cerebral-cerebellar-coloboma syndrome X-linked 309050 Lutheran suppressor X-linked 301067 Family with sequence similarity 47 member C 300596 G antigen 3	CHST7|0.044380268|64.38%
IGC	CLCN4	6	85.7	X	p22.33|p11.1	301780 Arylsulfatase C f form 300345 Microphthalmia isolated with coloboma 1 300471 Cubitus valgus with mental retardation and unusual facies 300484 Orofaciodigital syndrome VIII 300716 Mental retardation X-linked 95 300719 Deafness cataract retinitis pigmentosa and sperm abnormalities 300864 Cerebral-cerebellar-coloboma syndrome X-linked 309050 Lutheran suppressor X-linked 301067 Family with sequence similarity 47 member C 300596 G antigen 3	CLCN4|0.28863626|28.47%
IGC	CLDN34	6	85.7	X	p22.33|p11.1	301780 Arylsulfatase C f form 300345 Microphthalmia isolated with coloboma 1 300471 Cubitus valgus with mental retardation and unusual facies 300484 Orofaciodigital syndrome VIII 300716 Mental retardation X-linked 95 300719 Deafness cataract retinitis pigmentosa and sperm abnormalities 300864 Cerebral-cerebellar-coloboma syndrome X-linked 309050 Lutheran suppressor X-linked 301067 Family with sequence similarity 47 member C 300596 G antigen 3	NA
IGC	CLIC2	6	85.7	X	q11.1|q28|q21.31	300345 Microphthalmia isolated with coloboma 1 300471 Cubitus valgus with mental retardation and unusual facies 300484 Orofaciodigital syndrome VIII 300716 Mental retardation X-linked 95 300719 Deafness cataract retinitis pigmentosa and sperm abnormalities 300864 Cerebral-cerebellar-coloboma syndrome X-linked 309050 Lutheran suppressor X-linked 300010 A-11 gene 300074 X chromosome-controlling element 300956 BRAF pseudogene 1 310310 MYCL-related processed gene 301070 WD repeat domain-containing protein 44 300795 Cancer/testis antigen family 45 member A4 300898 CD$1 antisense RNA 302000 Epidermolysis bullosa macular type 305424 Factor VIII F8B 314900 Xm 300824 OPN1LW and OPN1MW genes controller of 300345 Microphthalmia isolated with coloboma 1 300471 Cubitus valgus with mental retardation and unusual facies 300484 Orofaciodigital syndrome VIII 300716 Mental retardation X-linked 95 300719 Deafness cataract retinitis pigmentosa and sperm abnormalities 300864 Cerebral-cerebellar-coloboma syndrome X-linked 300010 A-11 gene 310310 MYCL-related processed gene 301070 WD repeat domain-containing protein 44 300795 Cancer/testis antigen family 45 member A4 300898 CD$1 antisense RNA 302000 Epidermolysis bullosa macular type 305424 Factor VIII F8B 314900 Xm 300824 OPN1LW and OPN1MW genes controller of	CLIC2|0.19445312|37.35%
IGC	CLTRN	6	85.7	X	p22.33|p11.1	301780 Arylsulfatase C f form 300345 Microphthalmia isolated with coloboma 1 300471 Cubitus valgus with mental retardation and unusual facies 300484 Orofaciodigital syndrome VIII 300716 Mental retardation X-linked 95 300719 Deafness cataract retinitis pigmentosa and sperm abnormalities 300864 Cerebral-cerebellar-coloboma syndrome X-linked 309050 Lutheran suppressor X-linked 301067 Family with sequence similarity 47 member C 300596 G antigen 3	NA
IGC	CMC4	6	85.7	X	q11.1|q28|q21.31	300345 Microphthalmia isolated with coloboma 1 300471 Cubitus valgus with mental retardation and unusual facies 300484 Orofaciodigital syndrome VIII 300716 Mental retardation X-linked 95 300719 Deafness cataract retinitis pigmentosa and sperm abnormalities 300864 Cerebral-cerebellar-coloboma syndrome X-linked 309050 Lutheran suppressor X-linked 300010 A-11 gene 300074 X chromosome-controlling element 300956 BRAF pseudogene 1 310310 MYCL-related processed gene 301070 WD repeat domain-containing protein 44 300795 Cancer/testis antigen family 45 member A4 300898 CD$1 antisense RNA 302000 Epidermolysis bullosa macular type 305424 Factor VIII F8B 314900 Xm 300824 OPN1LW and OPN1MW genes controller of 300345 Microphthalmia isolated with coloboma 1 300471 Cubitus valgus with mental retardation and unusual facies 300484 Orofaciodigital syndrome VIII 300716 Mental retardation X-linked 95 300719 Deafness cataract retinitis pigmentosa and sperm abnormalities 300864 Cerebral-cerebellar-coloboma syndrome X-linked 300010 A-11 gene 310310 MYCL-related processed gene 301070 WD repeat domain-containing protein 44 300795 Cancer/testis antigen family 45 member A4 300898 CD$1 antisense RNA 302000 Epidermolysis bullosa macular type 305424 Factor VIII F8B 314900 Xm 300824 OPN1LW and OPN1MW genes controller of	CMC4|0.206484881|35.96%
IGC	CNGA2	6	85.7	X	q11.1|q28|q21.31	300345 Microphthalmia isolated with coloboma 1 300471 Cubitus valgus with mental retardation and unusual facies 300484 Orofaciodigital syndrome VIII 300716 Mental retardation X-linked 95 300719 Deafness cataract retinitis pigmentosa and sperm abnormalities 300864 Cerebral-cerebellar-coloboma syndrome X-linked 309050 Lutheran suppressor X-linked 300010 A-11 gene 300074 X chromosome-controlling element 300956 BRAF pseudogene 1 310310 MYCL-related processed gene 301070 WD repeat domain-containing protein 44 300795 Cancer/testis antigen family 45 member A4 300898 CD$1 antisense RNA 302000 Epidermolysis bullosa macular type 305424 Factor VIII F8B 314900 Xm 300824 OPN1LW and OPN1MW genes controller of 300345 Microphthalmia isolated with coloboma 1 300471 Cubitus valgus with mental retardation and unusual facies 300484 Orofaciodigital syndrome VIII 300716 Mental retardation X-linked 95 300719 Deafness cataract retinitis pigmentosa and sperm abnormalities 300864 Cerebral-cerebellar-coloboma syndrome X-linked 300010 A-11 gene 310310 MYCL-related processed gene 301070 WD repeat domain-containing protein 44 300795 Cancer/testis antigen family 45 member A4 300898 CD$1 antisense RNA 302000 Epidermolysis bullosa macular type 305424 Factor VIII F8B 314900 Xm 300824 OPN1LW and OPN1MW genes controller of	CNGA2|0.167139433|40.64%
IGC	CNKSR2	6	85.7	X	p22.33|p11.1	301780 Arylsulfatase C f form 300345 Microphthalmia isolated with coloboma 1 300471 Cubitus valgus with mental retardation and unusual facies 300484 Orofaciodigital syndrome VIII 300716 Mental retardation X-linked 95 300719 Deafness cataract retinitis pigmentosa and sperm abnormalities 300864 Cerebral-cerebellar-coloboma syndrome X-linked 309050 Lutheran suppressor X-linked 301067 Family with sequence similarity 47 member C 300596 G antigen 3	CNKSR2|0.732601094|7.56%
IGC	CSAG1	6	85.7	X	q11.1|q28|q21.31	300345 Microphthalmia isolated with coloboma 1 300471 Cubitus valgus with mental retardation and unusual facies 300484 Orofaciodigital syndrome VIII 300716 Mental retardation X-linked 95 300719 Deafness cataract retinitis pigmentosa and sperm abnormalities 300864 Cerebral-cerebellar-coloboma syndrome X-linked 309050 Lutheran suppressor X-linked 300010 A-11 gene 300074 X chromosome-controlling element 300956 BRAF pseudogene 1 310310 MYCL-related processed gene 301070 WD repeat domain-containing protein 44 300795 Cancer/testis antigen family 45 member A4 300898 CD$1 antisense RNA 302000 Epidermolysis bullosa macular type 305424 Factor VIII F8B 314900 Xm 300824 OPN1LW and OPN1MW genes controller of 300345 Microphthalmia isolated with coloboma 1 300471 Cubitus valgus with mental retardation and unusual facies 300484 Orofaciodigital syndrome VIII 300716 Mental retardation X-linked 95 300719 Deafness cataract retinitis pigmentosa and sperm abnormalities 300864 Cerebral-cerebellar-coloboma syndrome X-linked 300010 A-11 gene 310310 MYCL-related processed gene 301070 WD repeat domain-containing protein 44 300795 Cancer/testis antigen family 45 member A4 300898 CD$1 antisense RNA 302000 Epidermolysis bullosa macular type 305424 Factor VIII F8B 314900 Xm 300824 OPN1LW and OPN1MW genes controller of	CSAG1|0.000765743|96.9%
IGC	CSAG3	6	85.7	X	q11.1|q28|q21.31	300345 Microphthalmia isolated with coloboma 1 300471 Cubitus valgus with mental retardation and unusual facies 300484 Orofaciodigital syndrome VIII 300716 Mental retardation X-linked 95 300719 Deafness cataract retinitis pigmentosa and sperm abnormalities 300864 Cerebral-cerebellar-coloboma syndrome X-linked 309050 Lutheran suppressor X-linked 300010 A-11 gene 300074 X chromosome-controlling element 300956 BRAF pseudogene 1 310310 MYCL-related processed gene 301070 WD repeat domain-containing protein 44 300795 Cancer/testis antigen family 45 member A4 300898 CD$1 antisense RNA 302000 Epidermolysis bullosa macular type 305424 Factor VIII F8B 314900 Xm 300824 OPN1LW and OPN1MW genes controller of 300345 Microphthalmia isolated with coloboma 1 300471 Cubitus valgus with mental retardation and unusual facies 300484 Orofaciodigital syndrome VIII 300716 Mental retardation X-linked 95 300719 Deafness cataract retinitis pigmentosa and sperm abnormalities 300864 Cerebral-cerebellar-coloboma syndrome X-linked 300010 A-11 gene 310310 MYCL-related processed gene 301070 WD repeat domain-containing protein 44 300795 Cancer/testis antigen family 45 member A4 300898 CD$1 antisense RNA 302000 Epidermolysis bullosa macular type 305424 Factor VIII F8B 314900 Xm 300824 OPN1LW and OPN1MW genes controller of	NA
IGC	CSAG4	6	85.7	X	q11.1|q28|q21.31	300345 Microphthalmia isolated with coloboma 1 300471 Cubitus valgus with mental retardation and unusual facies 300484 Orofaciodigital syndrome VIII 300716 Mental retardation X-linked 95 300719 Deafness cataract retinitis pigmentosa and sperm abnormalities 300864 Cerebral-cerebellar-coloboma syndrome X-linked 309050 Lutheran suppressor X-linked 300010 A-11 gene 300074 X chromosome-controlling element 300956 BRAF pseudogene 1 310310 MYCL-related processed gene 301070 WD repeat domain-containing protein 44 300795 Cancer/testis antigen family 45 member A4 300898 CD$1 antisense RNA 302000 Epidermolysis bullosa macular type 305424 Factor VIII F8B 314900 Xm 300824 OPN1LW and OPN1MW genes controller of 300345 Microphthalmia isolated with coloboma 1 300471 Cubitus valgus with mental retardation and unusual facies 300484 Orofaciodigital syndrome VIII 300716 Mental retardation X-linked 95 300719 Deafness cataract retinitis pigmentosa and sperm abnormalities 300864 Cerebral-cerebellar-coloboma syndrome X-linked 300010 A-11 gene 310310 MYCL-related processed gene 301070 WD repeat domain-containing protein 44 300795 Cancer/testis antigen family 45 member A4 300898 CD$1 antisense RNA 302000 Epidermolysis bullosa macular type 305424 Factor VIII F8B 314900 Xm 300824 OPN1LW and OPN1MW genes controller of	NA
IGC	CSTF2	6	85.7	X	q11.1|q28|q21.31	300345 Microphthalmia isolated with coloboma 1 300471 Cubitus valgus with mental retardation and unusual facies 300484 Orofaciodigital syndrome VIII 300716 Mental retardation X-linked 95 300719 Deafness cataract retinitis pigmentosa and sperm abnormalities 300864 Cerebral-cerebellar-coloboma syndrome X-linked 309050 Lutheran suppressor X-linked 300010 A-11 gene 300074 X chromosome-controlling element 300956 BRAF pseudogene 1 310310 MYCL-related processed gene 301070 WD repeat domain-containing protein 44 300795 Cancer/testis antigen family 45 member A4 300898 CD$1 antisense RNA 302000 Epidermolysis bullosa macular type 305424 Factor VIII F8B 314900 Xm 300824 OPN1LW and OPN1MW genes controller of 300345 Microphthalmia isolated with coloboma 1 300471 Cubitus valgus with mental retardation and unusual facies 300484 Orofaciodigital syndrome VIII 300716 Mental retardation X-linked 95 300719 Deafness cataract retinitis pigmentosa and sperm abnormalities 300864 Cerebral-cerebellar-coloboma syndrome X-linked 300010 A-11 gene 310310 MYCL-related processed gene 301070 WD repeat domain-containing protein 44 300795 Cancer/testis antigen family 45 member A4 300898 CD$1 antisense RNA 302000 Epidermolysis bullosa macular type 305424 Factor VIII F8B 314900 Xm 300824 OPN1LW and OPN1MW genes controller of	CSTF2|0.33220569|25.31%
IGC	CT45A1	6	85.7	X	q11.1|q28|q21.31	300345 Microphthalmia isolated with coloboma 1 300471 Cubitus valgus with mental retardation and unusual facies 300484 Orofaciodigital syndrome VIII 300716 Mental retardation X-linked 95 300719 Deafness cataract retinitis pigmentosa and sperm abnormalities 300864 Cerebral-cerebellar-coloboma syndrome X-linked 309050 Lutheran suppressor X-linked 300010 A-11 gene 300074 X chromosome-controlling element 300956 BRAF pseudogene 1 310310 MYCL-related processed gene 301070 WD repeat domain-containing protein 44 300795 Cancer/testis antigen family 45 member A4 300898 CD$1 antisense RNA 302000 Epidermolysis bullosa macular type 305424 Factor VIII F8B 314900 Xm 300824 OPN1LW and OPN1MW genes controller of 300345 Microphthalmia isolated with coloboma 1 300471 Cubitus valgus with mental retardation and unusual facies 300484 Orofaciodigital syndrome VIII 300716 Mental retardation X-linked 95 300719 Deafness cataract retinitis pigmentosa and sperm abnormalities 300864 Cerebral-cerebellar-coloboma syndrome X-linked 300010 A-11 gene 310310 MYCL-related processed gene 301070 WD repeat domain-containing protein 44 300795 Cancer/testis antigen family 45 member A4 300898 CD$1 antisense RNA 302000 Epidermolysis bullosa macular type 305424 Factor VIII F8B 314900 Xm 300824 OPN1LW and OPN1MW genes controller of	CT45A1|0.00056557|98.09%
IGC	CT45A10	6	85.7	X	q11.1|q28|q21.31	300345 Microphthalmia isolated with coloboma 1 300471 Cubitus valgus with mental retardation and unusual facies 300484 Orofaciodigital syndrome VIII 300716 Mental retardation X-linked 95 300719 Deafness cataract retinitis pigmentosa and sperm abnormalities 300864 Cerebral-cerebellar-coloboma syndrome X-linked 309050 Lutheran suppressor X-linked 300010 A-11 gene 300074 X chromosome-controlling element 300956 BRAF pseudogene 1 310310 MYCL-related processed gene 301070 WD repeat domain-containing protein 44 300795 Cancer/testis antigen family 45 member A4 300898 CD$1 antisense RNA 302000 Epidermolysis bullosa macular type 305424 Factor VIII F8B 314900 Xm 300824 OPN1LW and OPN1MW genes controller of 300345 Microphthalmia isolated with coloboma 1 300471 Cubitus valgus with mental retardation and unusual facies 300484 Orofaciodigital syndrome VIII 300716 Mental retardation X-linked 95 300719 Deafness cataract retinitis pigmentosa and sperm abnormalities 300864 Cerebral-cerebellar-coloboma syndrome X-linked 300010 A-11 gene 310310 MYCL-related processed gene 301070 WD repeat domain-containing protein 44 300795 Cancer/testis antigen family 45 member A4 300898 CD$1 antisense RNA 302000 Epidermolysis bullosa macular type 305424 Factor VIII F8B 314900 Xm 300824 OPN1LW and OPN1MW genes controller of	NA
IGC	CT45A2	6	85.7	X	q11.1|q28|q21.31	300345 Microphthalmia isolated with coloboma 1 300471 Cubitus valgus with mental retardation and unusual facies 300484 Orofaciodigital syndrome VIII 300716 Mental retardation X-linked 95 300719 Deafness cataract retinitis pigmentosa and sperm abnormalities 300864 Cerebral-cerebellar-coloboma syndrome X-linked 309050 Lutheran suppressor X-linked 300010 A-11 gene 300074 X chromosome-controlling element 300956 BRAF pseudogene 1 310310 MYCL-related processed gene 301070 WD repeat domain-containing protein 44 300795 Cancer/testis antigen family 45 member A4 300898 CD$1 antisense RNA 302000 Epidermolysis bullosa macular type 305424 Factor VIII F8B 314900 Xm 300824 OPN1LW and OPN1MW genes controller of 300345 Microphthalmia isolated with coloboma 1 300471 Cubitus valgus with mental retardation and unusual facies 300484 Orofaciodigital syndrome VIII 300716 Mental retardation X-linked 95 300719 Deafness cataract retinitis pigmentosa and sperm abnormalities 300864 Cerebral-cerebellar-coloboma syndrome X-linked 300010 A-11 gene 310310 MYCL-related processed gene 301070 WD repeat domain-containing protein 44 300795 Cancer/testis antigen family 45 member A4 300898 CD$1 antisense RNA 302000 Epidermolysis bullosa macular type 305424 Factor VIII F8B 314900 Xm 300824 OPN1LW and OPN1MW genes controller of	CT45A2|0.000427409|98.79%
IGC	CT45A3	6	85.7	X	q11.1|q28|q21.31	300345 Microphthalmia isolated with coloboma 1 300471 Cubitus valgus with mental retardation and unusual facies 300484 Orofaciodigital syndrome VIII 300716 Mental retardation X-linked 95 300719 Deafness cataract retinitis pigmentosa and sperm abnormalities 300864 Cerebral-cerebellar-coloboma syndrome X-linked 309050 Lutheran suppressor X-linked 300010 A-11 gene 300074 X chromosome-controlling element 300956 BRAF pseudogene 1 310310 MYCL-related processed gene 301070 WD repeat domain-containing protein 44 300795 Cancer/testis antigen family 45 member A4 300898 CD$1 antisense RNA 302000 Epidermolysis bullosa macular type 305424 Factor VIII F8B 314900 Xm 300824 OPN1LW and OPN1MW genes controller of 300345 Microphthalmia isolated with coloboma 1 300471 Cubitus valgus with mental retardation and unusual facies 300484 Orofaciodigital syndrome VIII 300716 Mental retardation X-linked 95 300719 Deafness cataract retinitis pigmentosa and sperm abnormalities 300864 Cerebral-cerebellar-coloboma syndrome X-linked 300010 A-11 gene 310310 MYCL-related processed gene 301070 WD repeat domain-containing protein 44 300795 Cancer/testis antigen family 45 member A4 300898 CD$1 antisense RNA 302000 Epidermolysis bullosa macular type 305424 Factor VIII F8B 314900 Xm 300824 OPN1LW and OPN1MW genes controller of	CT45A3|0.000489652|98.49%
IGC	CT45A5	6	85.7	X	q11.1|q28|q21.31	300345 Microphthalmia isolated with coloboma 1 300471 Cubitus valgus with mental retardation and unusual facies 300484 Orofaciodigital syndrome VIII 300716 Mental retardation X-linked 95 300719 Deafness cataract retinitis pigmentosa and sperm abnormalities 300864 Cerebral-cerebellar-coloboma syndrome X-linked 309050 Lutheran suppressor X-linked 300010 A-11 gene 300074 X chromosome-controlling element 300956 BRAF pseudogene 1 310310 MYCL-related processed gene 301070 WD repeat domain-containing protein 44 300795 Cancer/testis antigen family 45 member A4 300898 CD$1 antisense RNA 302000 Epidermolysis bullosa macular type 305424 Factor VIII F8B 314900 Xm 300824 OPN1LW and OPN1MW genes controller of 300345 Microphthalmia isolated with coloboma 1 300471 Cubitus valgus with mental retardation and unusual facies 300484 Orofaciodigital syndrome VIII 300716 Mental retardation X-linked 95 300719 Deafness cataract retinitis pigmentosa and sperm abnormalities 300864 Cerebral-cerebellar-coloboma syndrome X-linked 300010 A-11 gene 310310 MYCL-related processed gene 301070 WD repeat domain-containing protein 44 300795 Cancer/testis antigen family 45 member A4 300898 CD$1 antisense RNA 302000 Epidermolysis bullosa macular type 305424 Factor VIII F8B 314900 Xm 300824 OPN1LW and OPN1MW genes controller of	CT45A5|0.000543107|98.22%
IGC	CT45A6	6	85.7	X	q11.1|q28|q21.31	300345 Microphthalmia isolated with coloboma 1 300471 Cubitus valgus with mental retardation and unusual facies 300484 Orofaciodigital syndrome VIII 300716 Mental retardation X-linked 95 300719 Deafness cataract retinitis pigmentosa and sperm abnormalities 300864 Cerebral-cerebellar-coloboma syndrome X-linked 309050 Lutheran suppressor X-linked 300010 A-11 gene 300074 X chromosome-controlling element 300956 BRAF pseudogene 1 310310 MYCL-related processed gene 301070 WD repeat domain-containing protein 44 300795 Cancer/testis antigen family 45 member A4 300898 CD$1 antisense RNA 302000 Epidermolysis bullosa macular type 305424 Factor VIII F8B 314900 Xm 300824 OPN1LW and OPN1MW genes controller of 300345 Microphthalmia isolated with coloboma 1 300471 Cubitus valgus with mental retardation and unusual facies 300484 Orofaciodigital syndrome VIII 300716 Mental retardation X-linked 95 300719 Deafness cataract retinitis pigmentosa and sperm abnormalities 300864 Cerebral-cerebellar-coloboma syndrome X-linked 300010 A-11 gene 310310 MYCL-related processed gene 301070 WD repeat domain-containing protein 44 300795 Cancer/testis antigen family 45 member A4 300898 CD$1 antisense RNA 302000 Epidermolysis bullosa macular type 305424 Factor VIII F8B 314900 Xm 300824 OPN1LW and OPN1MW genes controller of	CT45A6|0.000778976|96.79%
IGC	CT45A7	6	85.7	X	q11.1|q28|q21.31	300345 Microphthalmia isolated with coloboma 1 300471 Cubitus valgus with mental retardation and unusual facies 300484 Orofaciodigital syndrome VIII 300716 Mental retardation X-linked 95 300719 Deafness cataract retinitis pigmentosa and sperm abnormalities 300864 Cerebral-cerebellar-coloboma syndrome X-linked 309050 Lutheran suppressor X-linked 300010 A-11 gene 300074 X chromosome-controlling element 300956 BRAF pseudogene 1 310310 MYCL-related processed gene 301070 WD repeat domain-containing protein 44 300795 Cancer/testis antigen family 45 member A4 300898 CD$1 antisense RNA 302000 Epidermolysis bullosa macular type 305424 Factor VIII F8B 314900 Xm 300824 OPN1LW and OPN1MW genes controller of 300345 Microphthalmia isolated with coloboma 1 300471 Cubitus valgus with mental retardation and unusual facies 300484 Orofaciodigital syndrome VIII 300716 Mental retardation X-linked 95 300719 Deafness cataract retinitis pigmentosa and sperm abnormalities 300864 Cerebral-cerebellar-coloboma syndrome X-linked 300010 A-11 gene 310310 MYCL-related processed gene 301070 WD repeat domain-containing protein 44 300795 Cancer/testis antigen family 45 member A4 300898 CD$1 antisense RNA 302000 Epidermolysis bullosa macular type 305424 Factor VIII F8B 314900 Xm 300824 OPN1LW and OPN1MW genes controller of	NA
IGC	CT45A8	6	85.7	X	q11.1|q28|q21.31	300345 Microphthalmia isolated with coloboma 1 300471 Cubitus valgus with mental retardation and unusual facies 300484 Orofaciodigital syndrome VIII 300716 Mental retardation X-linked 95 300719 Deafness cataract retinitis pigmentosa and sperm abnormalities 300864 Cerebral-cerebellar-coloboma syndrome X-linked 309050 Lutheran suppressor X-linked 300010 A-11 gene 300074 X chromosome-controlling element 300956 BRAF pseudogene 1 310310 MYCL-related processed gene 301070 WD repeat domain-containing protein 44 300795 Cancer/testis antigen family 45 member A4 300898 CD$1 antisense RNA 302000 Epidermolysis bullosa macular type 305424 Factor VIII F8B 314900 Xm 300824 OPN1LW and OPN1MW genes controller of 300345 Microphthalmia isolated with coloboma 1 300471 Cubitus valgus with mental retardation and unusual facies 300484 Orofaciodigital syndrome VIII 300716 Mental retardation X-linked 95 300719 Deafness cataract retinitis pigmentosa and sperm abnormalities 300864 Cerebral-cerebellar-coloboma syndrome X-linked 300010 A-11 gene 310310 MYCL-related processed gene 301070 WD repeat domain-containing protein 44 300795 Cancer/testis antigen family 45 member A4 300898 CD$1 antisense RNA 302000 Epidermolysis bullosa macular type 305424 Factor VIII F8B 314900 Xm 300824 OPN1LW and OPN1MW genes controller of	NA
IGC	CT45A9	6	85.7	X	q11.1|q28|q21.31	300345 Microphthalmia isolated with coloboma 1 300471 Cubitus valgus with mental retardation and unusual facies 300484 Orofaciodigital syndrome VIII 300716 Mental retardation X-linked 95 300719 Deafness cataract retinitis pigmentosa and sperm abnormalities 300864 Cerebral-cerebellar-coloboma syndrome X-linked 309050 Lutheran suppressor X-linked 300010 A-11 gene 300074 X chromosome-controlling element 300956 BRAF pseudogene 1 310310 MYCL-related processed gene 301070 WD repeat domain-containing protein 44 300795 Cancer/testis antigen family 45 member A4 300898 CD$1 antisense RNA 302000 Epidermolysis bullosa macular type 305424 Factor VIII F8B 314900 Xm 300824 OPN1LW and OPN1MW genes controller of 300345 Microphthalmia isolated with coloboma 1 300471 Cubitus valgus with mental retardation and unusual facies 300484 Orofaciodigital syndrome VIII 300716 Mental retardation X-linked 95 300719 Deafness cataract retinitis pigmentosa and sperm abnormalities 300864 Cerebral-cerebellar-coloboma syndrome X-linked 300010 A-11 gene 310310 MYCL-related processed gene 301070 WD repeat domain-containing protein 44 300795 Cancer/testis antigen family 45 member A4 300898 CD$1 antisense RNA 302000 Epidermolysis bullosa macular type 305424 Factor VIII F8B 314900 Xm 300824 OPN1LW and OPN1MW genes controller of	NA
IGC	CT47A1	6	85.7	X	q11.1|q28|q21.31	300345 Microphthalmia isolated with coloboma 1 300471 Cubitus valgus with mental retardation and unusual facies 300484 Orofaciodigital syndrome VIII 300716 Mental retardation X-linked 95 300719 Deafness cataract retinitis pigmentosa and sperm abnormalities 300864 Cerebral-cerebellar-coloboma syndrome X-linked 309050 Lutheran suppressor X-linked 300010 A-11 gene 300074 X chromosome-controlling element 300956 BRAF pseudogene 1 310310 MYCL-related processed gene 301070 WD repeat domain-containing protein 44 300795 Cancer/testis antigen family 45 member A4 300898 CD$1 antisense RNA 302000 Epidermolysis bullosa macular type 305424 Factor VIII F8B 314900 Xm 300824 OPN1LW and OPN1MW genes controller of 300345 Microphthalmia isolated with coloboma 1 300471 Cubitus valgus with mental retardation and unusual facies 300484 Orofaciodigital syndrome VIII 300716 Mental retardation X-linked 95 300719 Deafness cataract retinitis pigmentosa and sperm abnormalities 300864 Cerebral-cerebellar-coloboma syndrome X-linked 300010 A-11 gene 310310 MYCL-related processed gene 301070 WD repeat domain-containing protein 44 300795 Cancer/testis antigen family 45 member A4 300898 CD$1 antisense RNA 302000 Epidermolysis bullosa macular type 305424 Factor VIII F8B 314900 Xm 300824 OPN1LW and OPN1MW genes controller of	CT47A1|0.000444829|98.72%
IGC	CT47A10	6	85.7	X	q11.1|q28|q21.31	300345 Microphthalmia isolated with coloboma 1 300471 Cubitus valgus with mental retardation and unusual facies 300484 Orofaciodigital syndrome VIII 300716 Mental retardation X-linked 95 300719 Deafness cataract retinitis pigmentosa and sperm abnormalities 300864 Cerebral-cerebellar-coloboma syndrome X-linked 309050 Lutheran suppressor X-linked 300010 A-11 gene 300074 X chromosome-controlling element 300956 BRAF pseudogene 1 310310 MYCL-related processed gene 301070 WD repeat domain-containing protein 44 300795 Cancer/testis antigen family 45 member A4 300898 CD$1 antisense RNA 302000 Epidermolysis bullosa macular type 305424 Factor VIII F8B 314900 Xm 300824 OPN1LW and OPN1MW genes controller of 300345 Microphthalmia isolated with coloboma 1 300471 Cubitus valgus with mental retardation and unusual facies 300484 Orofaciodigital syndrome VIII 300716 Mental retardation X-linked 95 300719 Deafness cataract retinitis pigmentosa and sperm abnormalities 300864 Cerebral-cerebellar-coloboma syndrome X-linked 300010 A-11 gene 310310 MYCL-related processed gene 301070 WD repeat domain-containing protein 44 300795 Cancer/testis antigen family 45 member A4 300898 CD$1 antisense RNA 302000 Epidermolysis bullosa macular type 305424 Factor VIII F8B 314900 Xm 300824 OPN1LW and OPN1MW genes controller of	CT47A10|0.000746432|97.02%
IGC	CT47A11	6	85.7	X	q11.1|q28|q21.31	300345 Microphthalmia isolated with coloboma 1 300471 Cubitus valgus with mental retardation and unusual facies 300484 Orofaciodigital syndrome VIII 300716 Mental retardation X-linked 95 300719 Deafness cataract retinitis pigmentosa and sperm abnormalities 300864 Cerebral-cerebellar-coloboma syndrome X-linked 309050 Lutheran suppressor X-linked 300010 A-11 gene 300074 X chromosome-controlling element 300956 BRAF pseudogene 1 310310 MYCL-related processed gene 301070 WD repeat domain-containing protein 44 300795 Cancer/testis antigen family 45 member A4 300898 CD$1 antisense RNA 302000 Epidermolysis bullosa macular type 305424 Factor VIII F8B 314900 Xm 300824 OPN1LW and OPN1MW genes controller of 300345 Microphthalmia isolated with coloboma 1 300471 Cubitus valgus with mental retardation and unusual facies 300484 Orofaciodigital syndrome VIII 300716 Mental retardation X-linked 95 300719 Deafness cataract retinitis pigmentosa and sperm abnormalities 300864 Cerebral-cerebellar-coloboma syndrome X-linked 300010 A-11 gene 310310 MYCL-related processed gene 301070 WD repeat domain-containing protein 44 300795 Cancer/testis antigen family 45 member A4 300898 CD$1 antisense RNA 302000 Epidermolysis bullosa macular type 305424 Factor VIII F8B 314900 Xm 300824 OPN1LW and OPN1MW genes controller of	CT47A11|0.000713211|97.19%
IGC	CT47A12	6	85.7	X	q11.1|q28|q21.31	300345 Microphthalmia isolated with coloboma 1 300471 Cubitus valgus with mental retardation and unusual facies 300484 Orofaciodigital syndrome VIII 300716 Mental retardation X-linked 95 300719 Deafness cataract retinitis pigmentosa and sperm abnormalities 300864 Cerebral-cerebellar-coloboma syndrome X-linked 309050 Lutheran suppressor X-linked 300010 A-11 gene 300074 X chromosome-controlling element 300956 BRAF pseudogene 1 310310 MYCL-related processed gene 301070 WD repeat domain-containing protein 44 300795 Cancer/testis antigen family 45 member A4 300898 CD$1 antisense RNA 302000 Epidermolysis bullosa macular type 305424 Factor VIII F8B 314900 Xm 300824 OPN1LW and OPN1MW genes controller of 300345 Microphthalmia isolated with coloboma 1 300471 Cubitus valgus with mental retardation and unusual facies 300484 Orofaciodigital syndrome VIII 300716 Mental retardation X-linked 95 300719 Deafness cataract retinitis pigmentosa and sperm abnormalities 300864 Cerebral-cerebellar-coloboma syndrome X-linked 300010 A-11 gene 310310 MYCL-related processed gene 301070 WD repeat domain-containing protein 44 300795 Cancer/testis antigen family 45 member A4 300898 CD$1 antisense RNA 302000 Epidermolysis bullosa macular type 305424 Factor VIII F8B 314900 Xm 300824 OPN1LW and OPN1MW genes controller of	CT47A12|0.000708324|97.21%
IGC	CT47A2	6	85.7	X	q11.1|q28|q21.31	300345 Microphthalmia isolated with coloboma 1 300471 Cubitus valgus with mental retardation and unusual facies 300484 Orofaciodigital syndrome VIII 300716 Mental retardation X-linked 95 300719 Deafness cataract retinitis pigmentosa and sperm abnormalities 300864 Cerebral-cerebellar-coloboma syndrome X-linked 309050 Lutheran suppressor X-linked 300010 A-11 gene 300074 X chromosome-controlling element 300956 BRAF pseudogene 1 310310 MYCL-related processed gene 301070 WD repeat domain-containing protein 44 300795 Cancer/testis antigen family 45 member A4 300898 CD$1 antisense RNA 302000 Epidermolysis bullosa macular type 305424 Factor VIII F8B 314900 Xm 300824 OPN1LW and OPN1MW genes controller of 300345 Microphthalmia isolated with coloboma 1 300471 Cubitus valgus with mental retardation and unusual facies 300484 Orofaciodigital syndrome VIII 300716 Mental retardation X-linked 95 300719 Deafness cataract retinitis pigmentosa and sperm abnormalities 300864 Cerebral-cerebellar-coloboma syndrome X-linked 300010 A-11 gene 310310 MYCL-related processed gene 301070 WD repeat domain-containing protein 44 300795 Cancer/testis antigen family 45 member A4 300898 CD$1 antisense RNA 302000 Epidermolysis bullosa macular type 305424 Factor VIII F8B 314900 Xm 300824 OPN1LW and OPN1MW genes controller of	CT47A2|0.000687805|97.34%
IGC	CT47A3	6	85.7	X	q11.1|q28|q21.31	300345 Microphthalmia isolated with coloboma 1 300471 Cubitus valgus with mental retardation and unusual facies 300484 Orofaciodigital syndrome VIII 300716 Mental retardation X-linked 95 300719 Deafness cataract retinitis pigmentosa and sperm abnormalities 300864 Cerebral-cerebellar-coloboma syndrome X-linked 309050 Lutheran suppressor X-linked 300010 A-11 gene 300074 X chromosome-controlling element 300956 BRAF pseudogene 1 310310 MYCL-related processed gene 301070 WD repeat domain-containing protein 44 300795 Cancer/testis antigen family 45 member A4 300898 CD$1 antisense RNA 302000 Epidermolysis bullosa macular type 305424 Factor VIII F8B 314900 Xm 300824 OPN1LW and OPN1MW genes controller of 300345 Microphthalmia isolated with coloboma 1 300471 Cubitus valgus with mental retardation and unusual facies 300484 Orofaciodigital syndrome VIII 300716 Mental retardation X-linked 95 300719 Deafness cataract retinitis pigmentosa and sperm abnormalities 300864 Cerebral-cerebellar-coloboma syndrome X-linked 300010 A-11 gene 310310 MYCL-related processed gene 301070 WD repeat domain-containing protein 44 300795 Cancer/testis antigen family 45 member A4 300898 CD$1 antisense RNA 302000 Epidermolysis bullosa macular type 305424 Factor VIII F8B 314900 Xm 300824 OPN1LW and OPN1MW genes controller of	CT47A3|0.000981332|95.55%
IGC	CT47A4	6	85.7	X	q11.1|q28|q21.31	300345 Microphthalmia isolated with coloboma 1 300471 Cubitus valgus with mental retardation and unusual facies 300484 Orofaciodigital syndrome VIII 300716 Mental retardation X-linked 95 300719 Deafness cataract retinitis pigmentosa and sperm abnormalities 300864 Cerebral-cerebellar-coloboma syndrome X-linked 309050 Lutheran suppressor X-linked 300010 A-11 gene 300074 X chromosome-controlling element 300956 BRAF pseudogene 1 310310 MYCL-related processed gene 301070 WD repeat domain-containing protein 44 300795 Cancer/testis antigen family 45 member A4 300898 CD$1 antisense RNA 302000 Epidermolysis bullosa macular type 305424 Factor VIII F8B 314900 Xm 300824 OPN1LW and OPN1MW genes controller of 300345 Microphthalmia isolated with coloboma 1 300471 Cubitus valgus with mental retardation and unusual facies 300484 Orofaciodigital syndrome VIII 300716 Mental retardation X-linked 95 300719 Deafness cataract retinitis pigmentosa and sperm abnormalities 300864 Cerebral-cerebellar-coloboma syndrome X-linked 300010 A-11 gene 310310 MYCL-related processed gene 301070 WD repeat domain-containing protein 44 300795 Cancer/testis antigen family 45 member A4 300898 CD$1 antisense RNA 302000 Epidermolysis bullosa macular type 305424 Factor VIII F8B 314900 Xm 300824 OPN1LW and OPN1MW genes controller of	CT47A4|0.000986163|95.54%
IGC	CT47A5	6	85.7	X	q11.1|q28|q21.31	300345 Microphthalmia isolated with coloboma 1 300471 Cubitus valgus with mental retardation and unusual facies 300484 Orofaciodigital syndrome VIII 300716 Mental retardation X-linked 95 300719 Deafness cataract retinitis pigmentosa and sperm abnormalities 300864 Cerebral-cerebellar-coloboma syndrome X-linked 309050 Lutheran suppressor X-linked 300010 A-11 gene 300074 X chromosome-controlling element 300956 BRAF pseudogene 1 310310 MYCL-related processed gene 301070 WD repeat domain-containing protein 44 300795 Cancer/testis antigen family 45 member A4 300898 CD$1 antisense RNA 302000 Epidermolysis bullosa macular type 305424 Factor VIII F8B 314900 Xm 300824 OPN1LW and OPN1MW genes controller of 300345 Microphthalmia isolated with coloboma 1 300471 Cubitus valgus with mental retardation and unusual facies 300484 Orofaciodigital syndrome VIII 300716 Mental retardation X-linked 95 300719 Deafness cataract retinitis pigmentosa and sperm abnormalities 300864 Cerebral-cerebellar-coloboma syndrome X-linked 300010 A-11 gene 310310 MYCL-related processed gene 301070 WD repeat domain-containing protein 44 300795 Cancer/testis antigen family 45 member A4 300898 CD$1 antisense RNA 302000 Epidermolysis bullosa macular type 305424 Factor VIII F8B 314900 Xm 300824 OPN1LW and OPN1MW genes controller of	CT47A5|0.000775274|96.84%
IGC	CT47A6	6	85.7	X	q11.1|q28|q21.31	300345 Microphthalmia isolated with coloboma 1 300471 Cubitus valgus with mental retardation and unusual facies 300484 Orofaciodigital syndrome VIII 300716 Mental retardation X-linked 95 300719 Deafness cataract retinitis pigmentosa and sperm abnormalities 300864 Cerebral-cerebellar-coloboma syndrome X-linked 309050 Lutheran suppressor X-linked 300010 A-11 gene 300074 X chromosome-controlling element 300956 BRAF pseudogene 1 310310 MYCL-related processed gene 301070 WD repeat domain-containing protein 44 300795 Cancer/testis antigen family 45 member A4 300898 CD$1 antisense RNA 302000 Epidermolysis bullosa macular type 305424 Factor VIII F8B 314900 Xm 300824 OPN1LW and OPN1MW genes controller of 300345 Microphthalmia isolated with coloboma 1 300471 Cubitus valgus with mental retardation and unusual facies 300484 Orofaciodigital syndrome VIII 300716 Mental retardation X-linked 95 300719 Deafness cataract retinitis pigmentosa and sperm abnormalities 300864 Cerebral-cerebellar-coloboma syndrome X-linked 300010 A-11 gene 310310 MYCL-related processed gene 301070 WD repeat domain-containing protein 44 300795 Cancer/testis antigen family 45 member A4 300898 CD$1 antisense RNA 302000 Epidermolysis bullosa macular type 305424 Factor VIII F8B 314900 Xm 300824 OPN1LW and OPN1MW genes controller of	CT47A6|0.00097095|95.64%
IGC	CT47A7	6	85.7	X	q11.1|q28|q21.31	300345 Microphthalmia isolated with coloboma 1 300471 Cubitus valgus with mental retardation and unusual facies 300484 Orofaciodigital syndrome VIII 300716 Mental retardation X-linked 95 300719 Deafness cataract retinitis pigmentosa and sperm abnormalities 300864 Cerebral-cerebellar-coloboma syndrome X-linked 309050 Lutheran suppressor X-linked 300010 A-11 gene 300074 X chromosome-controlling element 300956 BRAF pseudogene 1 310310 MYCL-related processed gene 301070 WD repeat domain-containing protein 44 300795 Cancer/testis antigen family 45 member A4 300898 CD$1 antisense RNA 302000 Epidermolysis bullosa macular type 305424 Factor VIII F8B 314900 Xm 300824 OPN1LW and OPN1MW genes controller of 300345 Microphthalmia isolated with coloboma 1 300471 Cubitus valgus with mental retardation and unusual facies 300484 Orofaciodigital syndrome VIII 300716 Mental retardation X-linked 95 300719 Deafness cataract retinitis pigmentosa and sperm abnormalities 300864 Cerebral-cerebellar-coloboma syndrome X-linked 300010 A-11 gene 310310 MYCL-related processed gene 301070 WD repeat domain-containing protein 44 300795 Cancer/testis antigen family 45 member A4 300898 CD$1 antisense RNA 302000 Epidermolysis bullosa macular type 305424 Factor VIII F8B 314900 Xm 300824 OPN1LW and OPN1MW genes controller of	CT47A7|0.000847315|96.38%
IGC	CT47A8	6	85.7	X	q11.1|q28|q21.31	300345 Microphthalmia isolated with coloboma 1 300471 Cubitus valgus with mental retardation and unusual facies 300484 Orofaciodigital syndrome VIII 300716 Mental retardation X-linked 95 300719 Deafness cataract retinitis pigmentosa and sperm abnormalities 300864 Cerebral-cerebellar-coloboma syndrome X-linked 309050 Lutheran suppressor X-linked 300010 A-11 gene 300074 X chromosome-controlling element 300956 BRAF pseudogene 1 310310 MYCL-related processed gene 301070 WD repeat domain-containing protein 44 300795 Cancer/testis antigen family 45 member A4 300898 CD$1 antisense RNA 302000 Epidermolysis bullosa macular type 305424 Factor VIII F8B 314900 Xm 300824 OPN1LW and OPN1MW genes controller of 300345 Microphthalmia isolated with coloboma 1 300471 Cubitus valgus with mental retardation and unusual facies 300484 Orofaciodigital syndrome VIII 300716 Mental retardation X-linked 95 300719 Deafness cataract retinitis pigmentosa and sperm abnormalities 300864 Cerebral-cerebellar-coloboma syndrome X-linked 300010 A-11 gene 310310 MYCL-related processed gene 301070 WD repeat domain-containing protein 44 300795 Cancer/testis antigen family 45 member A4 300898 CD$1 antisense RNA 302000 Epidermolysis bullosa macular type 305424 Factor VIII F8B 314900 Xm 300824 OPN1LW and OPN1MW genes controller of	CT47A8|0.000955631|95.76%
IGC	CT47A9	6	85.7	X	q11.1|q28|q21.31	300345 Microphthalmia isolated with coloboma 1 300471 Cubitus valgus with mental retardation and unusual facies 300484 Orofaciodigital syndrome VIII 300716 Mental retardation X-linked 95 300719 Deafness cataract retinitis pigmentosa and sperm abnormalities 300864 Cerebral-cerebellar-coloboma syndrome X-linked 309050 Lutheran suppressor X-linked 300010 A-11 gene 300074 X chromosome-controlling element 300956 BRAF pseudogene 1 310310 MYCL-related processed gene 301070 WD repeat domain-containing protein 44 300795 Cancer/testis antigen family 45 member A4 300898 CD$1 antisense RNA 302000 Epidermolysis bullosa macular type 305424 Factor VIII F8B 314900 Xm 300824 OPN1LW and OPN1MW genes controller of 300345 Microphthalmia isolated with coloboma 1 300471 Cubitus valgus with mental retardation and unusual facies 300484 Orofaciodigital syndrome VIII 300716 Mental retardation X-linked 95 300719 Deafness cataract retinitis pigmentosa and sperm abnormalities 300864 Cerebral-cerebellar-coloboma syndrome X-linked 300010 A-11 gene 310310 MYCL-related processed gene 301070 WD repeat domain-containing protein 44 300795 Cancer/testis antigen family 45 member A4 300898 CD$1 antisense RNA 302000 Epidermolysis bullosa macular type 305424 Factor VIII F8B 314900 Xm 300824 OPN1LW and OPN1MW genes controller of	CT47A9|0.001099594|94.95%
IGC	CT47B1	6	85.7	X	q11.1|q28|q21.31	300345 Microphthalmia isolated with coloboma 1 300471 Cubitus valgus with mental retardation and unusual facies 300484 Orofaciodigital syndrome VIII 300716 Mental retardation X-linked 95 300719 Deafness cataract retinitis pigmentosa and sperm abnormalities 300864 Cerebral-cerebellar-coloboma syndrome X-linked 309050 Lutheran suppressor X-linked 300010 A-11 gene 300074 X chromosome-controlling element 300956 BRAF pseudogene 1 310310 MYCL-related processed gene 301070 WD repeat domain-containing protein 44 300795 Cancer/testis antigen family 45 member A4 300898 CD$1 antisense RNA 302000 Epidermolysis bullosa macular type 305424 Factor VIII F8B 314900 Xm 300824 OPN1LW and OPN1MW genes controller of 300345 Microphthalmia isolated with coloboma 1 300471 Cubitus valgus with mental retardation and unusual facies 300484 Orofaciodigital syndrome VIII 300716 Mental retardation X-linked 95 300719 Deafness cataract retinitis pigmentosa and sperm abnormalities 300864 Cerebral-cerebellar-coloboma syndrome X-linked 300010 A-11 gene 310310 MYCL-related processed gene 301070 WD repeat domain-containing protein 44 300795 Cancer/testis antigen family 45 member A4 300898 CD$1 antisense RNA 302000 Epidermolysis bullosa macular type 305424 Factor VIII F8B 314900 Xm 300824 OPN1LW and OPN1MW genes controller of	CT47B1|0.000279084|99.49%
IGC	CT55	6	85.7	X	q11.1|q28|q21.31	300345 Microphthalmia isolated with coloboma 1 300471 Cubitus valgus with mental retardation and unusual facies 300484 Orofaciodigital syndrome VIII 300716 Mental retardation X-linked 95 300719 Deafness cataract retinitis pigmentosa and sperm abnormalities 300864 Cerebral-cerebellar-coloboma syndrome X-linked 309050 Lutheran suppressor X-linked 300010 A-11 gene 300074 X chromosome-controlling element 300956 BRAF pseudogene 1 310310 MYCL-related processed gene 301070 WD repeat domain-containing protein 44 300795 Cancer/testis antigen family 45 member A4 300898 CD$1 antisense RNA 302000 Epidermolysis bullosa macular type 305424 Factor VIII F8B 314900 Xm 300824 OPN1LW and OPN1MW genes controller of 300345 Microphthalmia isolated with coloboma 1 300471 Cubitus valgus with mental retardation and unusual facies 300484 Orofaciodigital syndrome VIII 300716 Mental retardation X-linked 95 300719 Deafness cataract retinitis pigmentosa and sperm abnormalities 300864 Cerebral-cerebellar-coloboma syndrome X-linked 300010 A-11 gene 310310 MYCL-related processed gene 301070 WD repeat domain-containing protein 44 300795 Cancer/testis antigen family 45 member A4 300898 CD$1 antisense RNA 302000 Epidermolysis bullosa macular type 305424 Factor VIII F8B 314900 Xm 300824 OPN1LW and OPN1MW genes controller of	CT55|0.000403592|98.93%
IGC	CT83	6	85.7	X	q11.1|q28|q21.31	300345 Microphthalmia isolated with coloboma 1 300471 Cubitus valgus with mental retardation and unusual facies 300484 Orofaciodigital syndrome VIII 300716 Mental retardation X-linked 95 300719 Deafness cataract retinitis pigmentosa and sperm abnormalities 300864 Cerebral-cerebellar-coloboma syndrome X-linked 309050 Lutheran suppressor X-linked 300010 A-11 gene 300074 X chromosome-controlling element 300956 BRAF pseudogene 1 310310 MYCL-related processed gene 301070 WD repeat domain-containing protein 44 300795 Cancer/testis antigen family 45 member A4 300898 CD$1 antisense RNA 302000 Epidermolysis bullosa macular type 305424 Factor VIII F8B 314900 Xm 300824 OPN1LW and OPN1MW genes controller of 300345 Microphthalmia isolated with coloboma 1 300471 Cubitus valgus with mental retardation and unusual facies 300484 Orofaciodigital syndrome VIII 300716 Mental retardation X-linked 95 300719 Deafness cataract retinitis pigmentosa and sperm abnormalities 300864 Cerebral-cerebellar-coloboma syndrome X-linked 300010 A-11 gene 310310 MYCL-related processed gene 301070 WD repeat domain-containing protein 44 300795 Cancer/testis antigen family 45 member A4 300898 CD$1 antisense RNA 302000 Epidermolysis bullosa macular type 305424 Factor VIII F8B 314900 Xm 300824 OPN1LW and OPN1MW genes controller of	CT83|0.001071747|95.06%
IGC	CTAG1A	6	85.7	X	q11.1|q28|q21.31	300345 Microphthalmia isolated with coloboma 1 300471 Cubitus valgus with mental retardation and unusual facies 300484 Orofaciodigital syndrome VIII 300716 Mental retardation X-linked 95 300719 Deafness cataract retinitis pigmentosa and sperm abnormalities 300864 Cerebral-cerebellar-coloboma syndrome X-linked 309050 Lutheran suppressor X-linked 300010 A-11 gene 300074 X chromosome-controlling element 300956 BRAF pseudogene 1 310310 MYCL-related processed gene 301070 WD repeat domain-containing protein 44 300795 Cancer/testis antigen family 45 member A4 300898 CD$1 antisense RNA 302000 Epidermolysis bullosa macular type 305424 Factor VIII F8B 314900 Xm 300824 OPN1LW and OPN1MW genes controller of 300345 Microphthalmia isolated with coloboma 1 300471 Cubitus valgus with mental retardation and unusual facies 300484 Orofaciodigital syndrome VIII 300716 Mental retardation X-linked 95 300719 Deafness cataract retinitis pigmentosa and sperm abnormalities 300864 Cerebral-cerebellar-coloboma syndrome X-linked 300010 A-11 gene 310310 MYCL-related processed gene 301070 WD repeat domain-containing protein 44 300795 Cancer/testis antigen family 45 member A4 300898 CD$1 antisense RNA 302000 Epidermolysis bullosa macular type 305424 Factor VIII F8B 314900 Xm 300824 OPN1LW and OPN1MW genes controller of	CTAG1A|0.000465597|98.61%
IGC	CTAG1B	6	85.7	X	q11.1|q28|q21.31	300345 Microphthalmia isolated with coloboma 1 300471 Cubitus valgus with mental retardation and unusual facies 300484 Orofaciodigital syndrome VIII 300716 Mental retardation X-linked 95 300719 Deafness cataract retinitis pigmentosa and sperm abnormalities 300864 Cerebral-cerebellar-coloboma syndrome X-linked 309050 Lutheran suppressor X-linked 300010 A-11 gene 300074 X chromosome-controlling element 300956 BRAF pseudogene 1 310310 MYCL-related processed gene 301070 WD repeat domain-containing protein 44 300795 Cancer/testis antigen family 45 member A4 300898 CD$1 antisense RNA 302000 Epidermolysis bullosa macular type 305424 Factor VIII F8B 314900 Xm 300824 OPN1LW and OPN1MW genes controller of 300345 Microphthalmia isolated with coloboma 1 300471 Cubitus valgus with mental retardation and unusual facies 300484 Orofaciodigital syndrome VIII 300716 Mental retardation X-linked 95 300719 Deafness cataract retinitis pigmentosa and sperm abnormalities 300864 Cerebral-cerebellar-coloboma syndrome X-linked 300010 A-11 gene 310310 MYCL-related processed gene 301070 WD repeat domain-containing protein 44 300795 Cancer/testis antigen family 45 member A4 300898 CD$1 antisense RNA 302000 Epidermolysis bullosa macular type 305424 Factor VIII F8B 314900 Xm 300824 OPN1LW and OPN1MW genes controller of	CTAG1B|0.000573467|98.06%
IGC	CTAG2	6	85.7	X	q11.1|q28|q21.31	300345 Microphthalmia isolated with coloboma 1 300471 Cubitus valgus with mental retardation and unusual facies 300484 Orofaciodigital syndrome VIII 300716 Mental retardation X-linked 95 300719 Deafness cataract retinitis pigmentosa and sperm abnormalities 300864 Cerebral-cerebellar-coloboma syndrome X-linked 309050 Lutheran suppressor X-linked 300010 A-11 gene 300074 X chromosome-controlling element 300956 BRAF pseudogene 1 310310 MYCL-related processed gene 301070 WD repeat domain-containing protein 44 300795 Cancer/testis antigen family 45 member A4 300898 CD$1 antisense RNA 302000 Epidermolysis bullosa macular type 305424 Factor VIII F8B 314900 Xm 300824 OPN1LW and OPN1MW genes controller of 300345 Microphthalmia isolated with coloboma 1 300471 Cubitus valgus with mental retardation and unusual facies 300484 Orofaciodigital syndrome VIII 300716 Mental retardation X-linked 95 300719 Deafness cataract retinitis pigmentosa and sperm abnormalities 300864 Cerebral-cerebellar-coloboma syndrome X-linked 300010 A-11 gene 310310 MYCL-related processed gene 301070 WD repeat domain-containing protein 44 300795 Cancer/testis antigen family 45 member A4 300898 CD$1 antisense RNA 302000 Epidermolysis bullosa macular type 305424 Factor VIII F8B 314900 Xm 300824 OPN1LW and OPN1MW genes controller of	CTAG2|0.000106023|99.93%
IGC	CTPS2	6	85.7	X	p22.33|p11.1	301780 Arylsulfatase C f form 300345 Microphthalmia isolated with coloboma 1 300471 Cubitus valgus with mental retardation and unusual facies 300484 Orofaciodigital syndrome VIII 300716 Mental retardation X-linked 95 300719 Deafness cataract retinitis pigmentosa and sperm abnormalities 300864 Cerebral-cerebellar-coloboma syndrome X-linked 309050 Lutheran suppressor X-linked 301067 Family with sequence similarity 47 member C 300596 G antigen 3	CTPS2|0.247337379|31.79%
IGC	CUL4B	6	85.7	X	q11.1|q28|q21.31	300345 Microphthalmia isolated with coloboma 1 300471 Cubitus valgus with mental retardation and unusual facies 300484 Orofaciodigital syndrome VIII 300716 Mental retardation X-linked 95 300719 Deafness cataract retinitis pigmentosa and sperm abnormalities 300864 Cerebral-cerebellar-coloboma syndrome X-linked 309050 Lutheran suppressor X-linked 300010 A-11 gene 300074 X chromosome-controlling element 300956 BRAF pseudogene 1 310310 MYCL-related processed gene 301070 WD repeat domain-containing protein 44 300795 Cancer/testis antigen family 45 member A4 300898 CD$1 antisense RNA 302000 Epidermolysis bullosa macular type 305424 Factor VIII F8B 314900 Xm 300824 OPN1LW and OPN1MW genes controller of 300345 Microphthalmia isolated with coloboma 1 300471 Cubitus valgus with mental retardation and unusual facies 300484 Orofaciodigital syndrome VIII 300716 Mental retardation X-linked 95 300719 Deafness cataract retinitis pigmentosa and sperm abnormalities 300864 Cerebral-cerebellar-coloboma syndrome X-linked 300010 A-11 gene 310310 MYCL-related processed gene 301070 WD repeat domain-containing protein 44 300795 Cancer/testis antigen family 45 member A4 300898 CD$1 antisense RNA 302000 Epidermolysis bullosa macular type 305424 Factor VIII F8B 314900 Xm 300824 OPN1LW and OPN1MW genes controller of	CUL4B|0.706839918|8.31%
IGC	CXXC1P1	6	85.7	X	p22.33|p11.1	301780 Arylsulfatase C f form 300345 Microphthalmia isolated with coloboma 1 300471 Cubitus valgus with mental retardation and unusual facies 300484 Orofaciodigital syndrome VIII 300716 Mental retardation X-linked 95 300719 Deafness cataract retinitis pigmentosa and sperm abnormalities 300864 Cerebral-cerebellar-coloboma syndrome X-linked 309050 Lutheran suppressor X-linked 301067 Family with sequence similarity 47 member C 300596 G antigen 3	NA
IGC	CXorf38	6	85.7	X	p22.33|p11.1	301780 Arylsulfatase C f form 300345 Microphthalmia isolated with coloboma 1 300471 Cubitus valgus with mental retardation and unusual facies 300484 Orofaciodigital syndrome VIII 300716 Mental retardation X-linked 95 300719 Deafness cataract retinitis pigmentosa and sperm abnormalities 300864 Cerebral-cerebellar-coloboma syndrome X-linked 309050 Lutheran suppressor X-linked 301067 Family with sequence similarity 47 member C 300596 G antigen 3	CXorf38|0.065046146|58.62%
IGC	CXorf51A	6	85.7	X	q11.1|q28|q21.31	300345 Microphthalmia isolated with coloboma 1 300471 Cubitus valgus with mental retardation and unusual facies 300484 Orofaciodigital syndrome VIII 300716 Mental retardation X-linked 95 300719 Deafness cataract retinitis pigmentosa and sperm abnormalities 300864 Cerebral-cerebellar-coloboma syndrome X-linked 309050 Lutheran suppressor X-linked 300010 A-11 gene 300074 X chromosome-controlling element 300956 BRAF pseudogene 1 310310 MYCL-related processed gene 301070 WD repeat domain-containing protein 44 300795 Cancer/testis antigen family 45 member A4 300898 CD$1 antisense RNA 302000 Epidermolysis bullosa macular type 305424 Factor VIII F8B 314900 Xm 300824 OPN1LW and OPN1MW genes controller of 300345 Microphthalmia isolated with coloboma 1 300471 Cubitus valgus with mental retardation and unusual facies 300484 Orofaciodigital syndrome VIII 300716 Mental retardation X-linked 95 300719 Deafness cataract retinitis pigmentosa and sperm abnormalities 300864 Cerebral-cerebellar-coloboma syndrome X-linked 300010 A-11 gene 310310 MYCL-related processed gene 301070 WD repeat domain-containing protein 44 300795 Cancer/testis antigen family 45 member A4 300898 CD$1 antisense RNA 302000 Epidermolysis bullosa macular type 305424 Factor VIII F8B 314900 Xm 300824 OPN1LW and OPN1MW genes controller of	NA
IGC	CXorf51B	6	85.7	X	q11.1|q28|q21.31	300345 Microphthalmia isolated with coloboma 1 300471 Cubitus valgus with mental retardation and unusual facies 300484 Orofaciodigital syndrome VIII 300716 Mental retardation X-linked 95 300719 Deafness cataract retinitis pigmentosa and sperm abnormalities 300864 Cerebral-cerebellar-coloboma syndrome X-linked 309050 Lutheran suppressor X-linked 300010 A-11 gene 300074 X chromosome-controlling element 300956 BRAF pseudogene 1 310310 MYCL-related processed gene 301070 WD repeat domain-containing protein 44 300795 Cancer/testis antigen family 45 member A4 300898 CD$1 antisense RNA 302000 Epidermolysis bullosa macular type 305424 Factor VIII F8B 314900 Xm 300824 OPN1LW and OPN1MW genes controller of 300345 Microphthalmia isolated with coloboma 1 300471 Cubitus valgus with mental retardation and unusual facies 300484 Orofaciodigital syndrome VIII 300716 Mental retardation X-linked 95 300719 Deafness cataract retinitis pigmentosa and sperm abnormalities 300864 Cerebral-cerebellar-coloboma syndrome X-linked 300010 A-11 gene 310310 MYCL-related processed gene 301070 WD repeat domain-containing protein 44 300795 Cancer/testis antigen family 45 member A4 300898 CD$1 antisense RNA 302000 Epidermolysis bullosa macular type 305424 Factor VIII F8B 314900 Xm 300824 OPN1LW and OPN1MW genes controller of	NA
IGC	CXorf56	6	85.7	X	q11.1|q28|q21.31	300345 Microphthalmia isolated with coloboma 1 300471 Cubitus valgus with mental retardation and unusual facies 300484 Orofaciodigital syndrome VIII 300716 Mental retardation X-linked 95 300719 Deafness cataract retinitis pigmentosa and sperm abnormalities 300864 Cerebral-cerebellar-coloboma syndrome X-linked 309050 Lutheran suppressor X-linked 300010 A-11 gene 300074 X chromosome-controlling element 300956 BRAF pseudogene 1 310310 MYCL-related processed gene 301070 WD repeat domain-containing protein 44 300795 Cancer/testis antigen family 45 member A4 300898 CD$1 antisense RNA 302000 Epidermolysis bullosa macular type 305424 Factor VIII F8B 314900 Xm 300824 OPN1LW and OPN1MW genes controller of 300345 Microphthalmia isolated with coloboma 1 300471 Cubitus valgus with mental retardation and unusual facies 300484 Orofaciodigital syndrome VIII 300716 Mental retardation X-linked 95 300719 Deafness cataract retinitis pigmentosa and sperm abnormalities 300864 Cerebral-cerebellar-coloboma syndrome X-linked 300010 A-11 gene 310310 MYCL-related processed gene 301070 WD repeat domain-containing protein 44 300795 Cancer/testis antigen family 45 member A4 300898 CD$1 antisense RNA 302000 Epidermolysis bullosa macular type 305424 Factor VIII F8B 314900 Xm 300824 OPN1LW and OPN1MW genes controller of	CXorf56|0.412595461|20.01%
IGC	CXorf58	6	85.7	X	p22.33|p11.1	301780 Arylsulfatase C f form 300345 Microphthalmia isolated with coloboma 1 300471 Cubitus valgus with mental retardation and unusual facies 300484 Orofaciodigital syndrome VIII 300716 Mental retardation X-linked 95 300719 Deafness cataract retinitis pigmentosa and sperm abnormalities 300864 Cerebral-cerebellar-coloboma syndrome X-linked 309050 Lutheran suppressor X-linked 301067 Family with sequence similarity 47 member C 300596 G antigen 3	CXorf58|0.013383355|78.26%
IGC	CXorf66	6	85.7	X	q11.1|q28|q21.31	300345 Microphthalmia isolated with coloboma 1 300471 Cubitus valgus with mental retardation and unusual facies 300484 Orofaciodigital syndrome VIII 300716 Mental retardation X-linked 95 300719 Deafness cataract retinitis pigmentosa and sperm abnormalities 300864 Cerebral-cerebellar-coloboma syndrome X-linked 309050 Lutheran suppressor X-linked 300010 A-11 gene 300074 X chromosome-controlling element 300956 BRAF pseudogene 1 310310 MYCL-related processed gene 301070 WD repeat domain-containing protein 44 300795 Cancer/testis antigen family 45 member A4 300898 CD$1 antisense RNA 302000 Epidermolysis bullosa macular type 305424 Factor VIII F8B 314900 Xm 300824 OPN1LW and OPN1MW genes controller of 300345 Microphthalmia isolated with coloboma 1 300471 Cubitus valgus with mental retardation and unusual facies 300484 Orofaciodigital syndrome VIII 300716 Mental retardation X-linked 95 300719 Deafness cataract retinitis pigmentosa and sperm abnormalities 300864 Cerebral-cerebellar-coloboma syndrome X-linked 300010 A-11 gene 310310 MYCL-related processed gene 301070 WD repeat domain-containing protein 44 300795 Cancer/testis antigen family 45 member A4 300898 CD$1 antisense RNA 302000 Epidermolysis bullosa macular type 305424 Factor VIII F8B 314900 Xm 300824 OPN1LW and OPN1MW genes controller of	CXorf66|0.000287232|99.46%
IGC	CYLC1	6	85.7	X	q11.1|q21.31|q28	300345 Microphthalmia isolated with coloboma 1 300471 Cubitus valgus with mental retardation and unusual facies 300484 Orofaciodigital syndrome VIII 300716 Mental retardation X-linked 95 300719 Deafness cataract retinitis pigmentosa and sperm abnormalities 300864 Cerebral-cerebellar-coloboma syndrome X-linked 309050 Lutheran suppressor X-linked 300010 A-11 gene 300074 X chromosome-controlling element 300956 BRAF pseudogene 1 300345 Microphthalmia isolated with coloboma 1 300471 Cubitus valgus with mental retardation and unusual facies 300484 Orofaciodigital syndrome VIII 300716 Mental retardation X-linked 95 300719 Deafness cataract retinitis pigmentosa and sperm abnormalities 300864 Cerebral-cerebellar-coloboma syndrome X-linked 309050 Lutheran suppressor X-linked 300010 A-11 gene 300074 X chromosome-controlling element 300956 BRAF pseudogene 1 310310 MYCL-related processed gene 301070 WD repeat domain-containing protein 44 300795 Cancer/testis antigen family 45 member A4 300898 CD$1 antisense RNA 302000 Epidermolysis bullosa macular type 305424 Factor VIII F8B 314900 Xm 300824 OPN1LW and OPN1MW genes controller of	CYLC1|0.003084376|88.52%
IGC	DANT1	6	85.7	X	q11.1|q28|q21.31	300345 Microphthalmia isolated with coloboma 1 300471 Cubitus valgus with mental retardation and unusual facies 300484 Orofaciodigital syndrome VIII 300716 Mental retardation X-linked 95 300719 Deafness cataract retinitis pigmentosa and sperm abnormalities 300864 Cerebral-cerebellar-coloboma syndrome X-linked 309050 Lutheran suppressor X-linked 300010 A-11 gene 300074 X chromosome-controlling element 300956 BRAF pseudogene 1 310310 MYCL-related processed gene 301070 WD repeat domain-containing protein 44 300795 Cancer/testis antigen family 45 member A4 300898 CD$1 antisense RNA 302000 Epidermolysis bullosa macular type 305424 Factor VIII F8B 314900 Xm 300824 OPN1LW and OPN1MW genes controller of 300345 Microphthalmia isolated with coloboma 1 300471 Cubitus valgus with mental retardation and unusual facies 300484 Orofaciodigital syndrome VIII 300716 Mental retardation X-linked 95 300719 Deafness cataract retinitis pigmentosa and sperm abnormalities 300864 Cerebral-cerebellar-coloboma syndrome X-linked 300010 A-11 gene 310310 MYCL-related processed gene 301070 WD repeat domain-containing protein 44 300795 Cancer/testis antigen family 45 member A4 300898 CD$1 antisense RNA 302000 Epidermolysis bullosa macular type 305424 Factor VIII F8B 314900 Xm 300824 OPN1LW and OPN1MW genes controller of	NA
IGC	DANT2	6	85.7	X	q11.1|q28|q21.31	300345 Microphthalmia isolated with coloboma 1 300471 Cubitus valgus with mental retardation and unusual facies 300484 Orofaciodigital syndrome VIII 300716 Mental retardation X-linked 95 300719 Deafness cataract retinitis pigmentosa and sperm abnormalities 300864 Cerebral-cerebellar-coloboma syndrome X-linked 309050 Lutheran suppressor X-linked 300010 A-11 gene 300074 X chromosome-controlling element 300956 BRAF pseudogene 1 310310 MYCL-related processed gene 301070 WD repeat domain-containing protein 44 300795 Cancer/testis antigen family 45 member A4 300898 CD$1 antisense RNA 302000 Epidermolysis bullosa macular type 305424 Factor VIII F8B 314900 Xm 300824 OPN1LW and OPN1MW genes controller of 300345 Microphthalmia isolated with coloboma 1 300471 Cubitus valgus with mental retardation and unusual facies 300484 Orofaciodigital syndrome VIII 300716 Mental retardation X-linked 95 300719 Deafness cataract retinitis pigmentosa and sperm abnormalities 300864 Cerebral-cerebellar-coloboma syndrome X-linked 300010 A-11 gene 310310 MYCL-related processed gene 301070 WD repeat domain-containing protein 44 300795 Cancer/testis antigen family 45 member A4 300898 CD$1 antisense RNA 302000 Epidermolysis bullosa macular type 305424 Factor VIII F8B 314900 Xm 300824 OPN1LW and OPN1MW genes controller of	NA
IGC	DCAF12L1	6	85.7	X	q11.1|q28|q21.31	300345 Microphthalmia isolated with coloboma 1 300471 Cubitus valgus with mental retardation and unusual facies 300484 Orofaciodigital syndrome VIII 300716 Mental retardation X-linked 95 300719 Deafness cataract retinitis pigmentosa and sperm abnormalities 300864 Cerebral-cerebellar-coloboma syndrome X-linked 309050 Lutheran suppressor X-linked 300010 A-11 gene 300074 X chromosome-controlling element 300956 BRAF pseudogene 1 310310 MYCL-related processed gene 301070 WD repeat domain-containing protein 44 300795 Cancer/testis antigen family 45 member A4 300898 CD$1 antisense RNA 302000 Epidermolysis bullosa macular type 305424 Factor VIII F8B 314900 Xm 300824 OPN1LW and OPN1MW genes controller of 300345 Microphthalmia isolated with coloboma 1 300471 Cubitus valgus with mental retardation and unusual facies 300484 Orofaciodigital syndrome VIII 300716 Mental retardation X-linked 95 300719 Deafness cataract retinitis pigmentosa and sperm abnormalities 300864 Cerebral-cerebellar-coloboma syndrome X-linked 300010 A-11 gene 310310 MYCL-related processed gene 301070 WD repeat domain-containing protein 44 300795 Cancer/testis antigen family 45 member A4 300898 CD$1 antisense RNA 302000 Epidermolysis bullosa macular type 305424 Factor VIII F8B 314900 Xm 300824 OPN1LW and OPN1MW genes controller of	DCAF12L1|0.003947549|87.11%
IGC	DCAF12L2	6	85.7	X	q11.1|q28|q21.31	300345 Microphthalmia isolated with coloboma 1 300471 Cubitus valgus with mental retardation and unusual facies 300484 Orofaciodigital syndrome VIII 300716 Mental retardation X-linked 95 300719 Deafness cataract retinitis pigmentosa and sperm abnormalities 300864 Cerebral-cerebellar-coloboma syndrome X-linked 309050 Lutheran suppressor X-linked 300010 A-11 gene 300074 X chromosome-controlling element 300956 BRAF pseudogene 1 310310 MYCL-related processed gene 301070 WD repeat domain-containing protein 44 300795 Cancer/testis antigen family 45 member A4 300898 CD$1 antisense RNA 302000 Epidermolysis bullosa macular type 305424 Factor VIII F8B 314900 Xm 300824 OPN1LW and OPN1MW genes controller of 300345 Microphthalmia isolated with coloboma 1 300471 Cubitus valgus with mental retardation and unusual facies 300484 Orofaciodigital syndrome VIII 300716 Mental retardation X-linked 95 300719 Deafness cataract retinitis pigmentosa and sperm abnormalities 300864 Cerebral-cerebellar-coloboma syndrome X-linked 300010 A-11 gene 310310 MYCL-related processed gene 301070 WD repeat domain-containing protein 44 300795 Cancer/testis antigen family 45 member A4 300898 CD$1 antisense RNA 302000 Epidermolysis bullosa macular type 305424 Factor VIII F8B 314900 Xm 300824 OPN1LW and OPN1MW genes controller of	DCAF12L2|0.011708007|79.44%
IGC	DCAF8L1	6	85.7	X	p22.33|p11.1	301780 Arylsulfatase C f form 300345 Microphthalmia isolated with coloboma 1 300471 Cubitus valgus with mental retardation and unusual facies 300484 Orofaciodigital syndrome VIII 300716 Mental retardation X-linked 95 300719 Deafness cataract retinitis pigmentosa and sperm abnormalities 300864 Cerebral-cerebellar-coloboma syndrome X-linked 309050 Lutheran suppressor X-linked 301067 Family with sequence similarity 47 member C 300596 G antigen 3	DCAF8L1|0.001390363|93.4%
IGC	DCAF8L2	6	85.7	X	p22.33|p11.1	301780 Arylsulfatase C f form 300345 Microphthalmia isolated with coloboma 1 300471 Cubitus valgus with mental retardation and unusual facies 300484 Orofaciodigital syndrome VIII 300716 Mental retardation X-linked 95 300719 Deafness cataract retinitis pigmentosa and sperm abnormalities 300864 Cerebral-cerebellar-coloboma syndrome X-linked 309050 Lutheran suppressor X-linked 301067 Family with sequence similarity 47 member C 300596 G antigen 3	DCAF8L2|0.000974393|95.61%
IGC	DCX	6	85.7	X	q11.1|q28|q21.31	300345 Microphthalmia isolated with coloboma 1 300471 Cubitus valgus with mental retardation and unusual facies 300484 Orofaciodigital syndrome VIII 300716 Mental retardation X-linked 95 300719 Deafness cataract retinitis pigmentosa and sperm abnormalities 300864 Cerebral-cerebellar-coloboma syndrome X-linked 309050 Lutheran suppressor X-linked 300010 A-11 gene 300074 X chromosome-controlling element 300956 BRAF pseudogene 1 310310 MYCL-related processed gene 301070 WD repeat domain-containing protein 44 300795 Cancer/testis antigen family 45 member A4 300898 CD$1 antisense RNA 302000 Epidermolysis bullosa macular type 305424 Factor VIII F8B 314900 Xm 300824 OPN1LW and OPN1MW genes controller of 300345 Microphthalmia isolated with coloboma 1 300471 Cubitus valgus with mental retardation and unusual facies 300484 Orofaciodigital syndrome VIII 300716 Mental retardation X-linked 95 300719 Deafness cataract retinitis pigmentosa and sperm abnormalities 300864 Cerebral-cerebellar-coloboma syndrome X-linked 300010 A-11 gene 310310 MYCL-related processed gene 301070 WD repeat domain-containing protein 44 300795 Cancer/testis antigen family 45 member A4 300898 CD$1 antisense RNA 302000 Epidermolysis bullosa macular type 305424 Factor VIII F8B 314900 Xm 300824 OPN1LW and OPN1MW genes controller of	DCX|0.971869047|1.65%
IGC	DDX3X	6	85.7	X	p22.33|p11.1	301780 Arylsulfatase C f form 300345 Microphthalmia isolated with coloboma 1 300471 Cubitus valgus with mental retardation and unusual facies 300484 Orofaciodigital syndrome VIII 300716 Mental retardation X-linked 95 300719 Deafness cataract retinitis pigmentosa and sperm abnormalities 300864 Cerebral-cerebellar-coloboma syndrome X-linked 309050 Lutheran suppressor X-linked 301067 Family with sequence similarity 47 member C 300596 G antigen 3	DDX3X|0.576936276|12.73%
IGC	DDX53	6	85.7	X	p22.33|p11.1	301780 Arylsulfatase C f form 300345 Microphthalmia isolated with coloboma 1 300471 Cubitus valgus with mental retardation and unusual facies 300484 Orofaciodigital syndrome VIII 300716 Mental retardation X-linked 95 300719 Deafness cataract retinitis pigmentosa and sperm abnormalities 300864 Cerebral-cerebellar-coloboma syndrome X-linked 309050 Lutheran suppressor X-linked 301067 Family with sequence similarity 47 member C 300596 G antigen 3	DDX53|0.002078516|90.77%
IGC	DENND10P1	6	85.7	X	q11.1|q28|q21.31	300345 Microphthalmia isolated with coloboma 1 300471 Cubitus valgus with mental retardation and unusual facies 300484 Orofaciodigital syndrome VIII 300716 Mental retardation X-linked 95 300719 Deafness cataract retinitis pigmentosa and sperm abnormalities 300864 Cerebral-cerebellar-coloboma syndrome X-linked 309050 Lutheran suppressor X-linked 300010 A-11 gene 300074 X chromosome-controlling element 300956 BRAF pseudogene 1 310310 MYCL-related processed gene 301070 WD repeat domain-containing protein 44 300795 Cancer/testis antigen family 45 member A4 300898 CD$1 antisense RNA 302000 Epidermolysis bullosa macular type 305424 Factor VIII F8B 314900 Xm 300824 OPN1LW and OPN1MW genes controller of 300345 Microphthalmia isolated with coloboma 1 300471 Cubitus valgus with mental retardation and unusual facies 300484 Orofaciodigital syndrome VIII 300716 Mental retardation X-linked 95 300719 Deafness cataract retinitis pigmentosa and sperm abnormalities 300864 Cerebral-cerebellar-coloboma syndrome X-linked 300010 A-11 gene 310310 MYCL-related processed gene 301070 WD repeat domain-containing protein 44 300795 Cancer/testis antigen family 45 member A4 300898 CD$1 antisense RNA 302000 Epidermolysis bullosa macular type 305424 Factor VIII F8B 314900 Xm 300824 OPN1LW and OPN1MW genes controller of	NA
IGC	DIAPH2	6	85.7	X	q11.1|q28|q21.31	300345 Microphthalmia isolated with coloboma 1 300471 Cubitus valgus with mental retardation and unusual facies 300484 Orofaciodigital syndrome VIII 300716 Mental retardation X-linked 95 300719 Deafness cataract retinitis pigmentosa and sperm abnormalities 300864 Cerebral-cerebellar-coloboma syndrome X-linked 309050 Lutheran suppressor X-linked 300010 A-11 gene 300074 X chromosome-controlling element 300956 BRAF pseudogene 1 310310 MYCL-related processed gene 301070 WD repeat domain-containing protein 44 300795 Cancer/testis antigen family 45 member A4 300898 CD$1 antisense RNA 302000 Epidermolysis bullosa macular type 305424 Factor VIII F8B 314900 Xm 300824 OPN1LW and OPN1MW genes controller of 300345 Microphthalmia isolated with coloboma 1 300471 Cubitus valgus with mental retardation and unusual facies 300484 Orofaciodigital syndrome VIII 300716 Mental retardation X-linked 95 300719 Deafness cataract retinitis pigmentosa and sperm abnormalities 300864 Cerebral-cerebellar-coloboma syndrome X-linked 300010 A-11 gene 310310 MYCL-related processed gene 301070 WD repeat domain-containing protein 44 300795 Cancer/testis antigen family 45 member A4 300898 CD$1 antisense RNA 302000 Epidermolysis bullosa macular type 305424 Factor VIII F8B 314900 Xm 300824 OPN1LW and OPN1MW genes controller of	DIAPH2|0.871794471|4.17%
IGC	DIAPH2-AS1	6	85.7	X	q11.1|q28|q21.31	300345 Microphthalmia isolated with coloboma 1 300471 Cubitus valgus with mental retardation and unusual facies 300484 Orofaciodigital syndrome VIII 300716 Mental retardation X-linked 95 300719 Deafness cataract retinitis pigmentosa and sperm abnormalities 300864 Cerebral-cerebellar-coloboma syndrome X-linked 309050 Lutheran suppressor X-linked 300010 A-11 gene 300074 X chromosome-controlling element 300956 BRAF pseudogene 1 310310 MYCL-related processed gene 301070 WD repeat domain-containing protein 44 300795 Cancer/testis antigen family 45 member A4 300898 CD$1 antisense RNA 302000 Epidermolysis bullosa macular type 305424 Factor VIII F8B 314900 Xm 300824 OPN1LW and OPN1MW genes controller of 300345 Microphthalmia isolated with coloboma 1 300471 Cubitus valgus with mental retardation and unusual facies 300484 Orofaciodigital syndrome VIII 300716 Mental retardation X-linked 95 300719 Deafness cataract retinitis pigmentosa and sperm abnormalities 300864 Cerebral-cerebellar-coloboma syndrome X-linked 300010 A-11 gene 310310 MYCL-related processed gene 301070 WD repeat domain-containing protein 44 300795 Cancer/testis antigen family 45 member A4 300898 CD$1 antisense RNA 302000 Epidermolysis bullosa macular type 305424 Factor VIII F8B 314900 Xm 300824 OPN1LW and OPN1MW genes controller of	NA
IGC	DIPK2B	6	85.7	X	p22.33|p11.1	301780 Arylsulfatase C f form 300345 Microphthalmia isolated with coloboma 1 300471 Cubitus valgus with mental retardation and unusual facies 300484 Orofaciodigital syndrome VIII 300716 Mental retardation X-linked 95 300719 Deafness cataract retinitis pigmentosa and sperm abnormalities 300864 Cerebral-cerebellar-coloboma syndrome X-linked 309050 Lutheran suppressor X-linked 301067 Family with sequence similarity 47 member C 300596 G antigen 3	NA
IGC	DKC1	6	85.7	X	q11.1|q28|q21.31	300345 Microphthalmia isolated with coloboma 1 300471 Cubitus valgus with mental retardation and unusual facies 300484 Orofaciodigital syndrome VIII 300716 Mental retardation X-linked 95 300719 Deafness cataract retinitis pigmentosa and sperm abnormalities 300864 Cerebral-cerebellar-coloboma syndrome X-linked 309050 Lutheran suppressor X-linked 300010 A-11 gene 300074 X chromosome-controlling element 300956 BRAF pseudogene 1 310310 MYCL-related processed gene 301070 WD repeat domain-containing protein 44 300795 Cancer/testis antigen family 45 member A4 300898 CD$1 antisense RNA 302000 Epidermolysis bullosa macular type 305424 Factor VIII F8B 314900 Xm 300824 OPN1LW and OPN1MW genes controller of 300345 Microphthalmia isolated with coloboma 1 300471 Cubitus valgus with mental retardation and unusual facies 300484 Orofaciodigital syndrome VIII 300716 Mental retardation X-linked 95 300719 Deafness cataract retinitis pigmentosa and sperm abnormalities 300864 Cerebral-cerebellar-coloboma syndrome X-linked 300010 A-11 gene 310310 MYCL-related processed gene 301070 WD repeat domain-containing protein 44 300795 Cancer/testis antigen family 45 member A4 300898 CD$1 antisense RNA 302000 Epidermolysis bullosa macular type 305424 Factor VIII F8B 314900 Xm 300824 OPN1LW and OPN1MW genes controller of	DKC1|0.779908958|6.32%
IGC	DMD	6	85.7	X	p22.33|p11.1	301780 Arylsulfatase C f form 300345 Microphthalmia isolated with coloboma 1 300471 Cubitus valgus with mental retardation and unusual facies 300484 Orofaciodigital syndrome VIII 300716 Mental retardation X-linked 95 300719 Deafness cataract retinitis pigmentosa and sperm abnormalities 300864 Cerebral-cerebellar-coloboma syndrome X-linked 309050 Lutheran suppressor X-linked 301067 Family with sequence similarity 47 member C 300596 G antigen 3	DMD|0.999751041|0.27%
IGC	DNASE1L1	6	85.7	X	q11.1|q28|q21.31	300345 Microphthalmia isolated with coloboma 1 300471 Cubitus valgus with mental retardation and unusual facies 300484 Orofaciodigital syndrome VIII 300716 Mental retardation X-linked 95 300719 Deafness cataract retinitis pigmentosa and sperm abnormalities 300864 Cerebral-cerebellar-coloboma syndrome X-linked 309050 Lutheran suppressor X-linked 300010 A-11 gene 300074 X chromosome-controlling element 300956 BRAF pseudogene 1 310310 MYCL-related processed gene 301070 WD repeat domain-containing protein 44 300795 Cancer/testis antigen family 45 member A4 300898 CD$1 antisense RNA 302000 Epidermolysis bullosa macular type 305424 Factor VIII F8B 314900 Xm 300824 OPN1LW and OPN1MW genes controller of 300345 Microphthalmia isolated with coloboma 1 300471 Cubitus valgus with mental retardation and unusual facies 300484 Orofaciodigital syndrome VIII 300716 Mental retardation X-linked 95 300719 Deafness cataract retinitis pigmentosa and sperm abnormalities 300864 Cerebral-cerebellar-coloboma syndrome X-linked 300010 A-11 gene 310310 MYCL-related processed gene 301070 WD repeat domain-containing protein 44 300795 Cancer/testis antigen family 45 member A4 300898 CD$1 antisense RNA 302000 Epidermolysis bullosa macular type 305424 Factor VIII F8B 314900 Xm 300824 OPN1LW and OPN1MW genes controller of	DNASE1L1|0.011941688|79.28%
IGC	DOCK11	6	85.7	X	q11.1|q28|q21.31	300345 Microphthalmia isolated with coloboma 1 300471 Cubitus valgus with mental retardation and unusual facies 300484 Orofaciodigital syndrome VIII 300716 Mental retardation X-linked 95 300719 Deafness cataract retinitis pigmentosa and sperm abnormalities 300864 Cerebral-cerebellar-coloboma syndrome X-linked 309050 Lutheran suppressor X-linked 300010 A-11 gene 300074 X chromosome-controlling element 300956 BRAF pseudogene 1 310310 MYCL-related processed gene 301070 WD repeat domain-containing protein 44 300795 Cancer/testis antigen family 45 member A4 300898 CD$1 antisense RNA 302000 Epidermolysis bullosa macular type 305424 Factor VIII F8B 314900 Xm 300824 OPN1LW and OPN1MW genes controller of 300345 Microphthalmia isolated with coloboma 1 300471 Cubitus valgus with mental retardation and unusual facies 300484 Orofaciodigital syndrome VIII 300716 Mental retardation X-linked 95 300719 Deafness cataract retinitis pigmentosa and sperm abnormalities 300864 Cerebral-cerebellar-coloboma syndrome X-linked 300010 A-11 gene 310310 MYCL-related processed gene 301070 WD repeat domain-containing protein 44 300795 Cancer/testis antigen family 45 member A4 300898 CD$1 antisense RNA 302000 Epidermolysis bullosa macular type 305424 Factor VIII F8B 314900 Xm 300824 OPN1LW and OPN1MW genes controller of	DOCK11|0.510737136|15.35%
IGC	DRP2	6	85.7	X	q11.1|q28|q21.31	300345 Microphthalmia isolated with coloboma 1 300471 Cubitus valgus with mental retardation and unusual facies 300484 Orofaciodigital syndrome VIII 300716 Mental retardation X-linked 95 300719 Deafness cataract retinitis pigmentosa and sperm abnormalities 300864 Cerebral-cerebellar-coloboma syndrome X-linked 309050 Lutheran suppressor X-linked 300010 A-11 gene 300074 X chromosome-controlling element 300956 BRAF pseudogene 1 310310 MYCL-related processed gene 301070 WD repeat domain-containing protein 44 300795 Cancer/testis antigen family 45 member A4 300898 CD$1 antisense RNA 302000 Epidermolysis bullosa macular type 305424 Factor VIII F8B 314900 Xm 300824 OPN1LW and OPN1MW genes controller of 300345 Microphthalmia isolated with coloboma 1 300471 Cubitus valgus with mental retardation and unusual facies 300484 Orofaciodigital syndrome VIII 300716 Mental retardation X-linked 95 300719 Deafness cataract retinitis pigmentosa and sperm abnormalities 300864 Cerebral-cerebellar-coloboma syndrome X-linked 300010 A-11 gene 310310 MYCL-related processed gene 301070 WD repeat domain-containing protein 44 300795 Cancer/testis antigen family 45 member A4 300898 CD$1 antisense RNA 302000 Epidermolysis bullosa macular type 305424 Factor VIII F8B 314900 Xm 300824 OPN1LW and OPN1MW genes controller of	DRP2|0.392002817|21.27%
IGC	DUSP21	6	85.7	X	p22.33|p11.1	301780 Arylsulfatase C f form 300345 Microphthalmia isolated with coloboma 1 300471 Cubitus valgus with mental retardation and unusual facies 300484 Orofaciodigital syndrome VIII 300716 Mental retardation X-linked 95 300719 Deafness cataract retinitis pigmentosa and sperm abnormalities 300864 Cerebral-cerebellar-coloboma syndrome X-linked 309050 Lutheran suppressor X-linked 301067 Family with sequence similarity 47 member C 300596 G antigen 3	DUSP21|0.002952196|88.73%
IGC	DUSP9	6	85.7	X	q11.1|q28|q21.31	300345 Microphthalmia isolated with coloboma 1 300471 Cubitus valgus with mental retardation and unusual facies 300484 Orofaciodigital syndrome VIII 300716 Mental retardation X-linked 95 300719 Deafness cataract retinitis pigmentosa and sperm abnormalities 300864 Cerebral-cerebellar-coloboma syndrome X-linked 309050 Lutheran suppressor X-linked 300010 A-11 gene 300074 X chromosome-controlling element 300956 BRAF pseudogene 1 310310 MYCL-related processed gene 301070 WD repeat domain-containing protein 44 300795 Cancer/testis antigen family 45 member A4 300898 CD$1 antisense RNA 302000 Epidermolysis bullosa macular type 305424 Factor VIII F8B 314900 Xm 300824 OPN1LW and OPN1MW genes controller of 300345 Microphthalmia isolated with coloboma 1 300471 Cubitus valgus with mental retardation and unusual facies 300484 Orofaciodigital syndrome VIII 300716 Mental retardation X-linked 95 300719 Deafness cataract retinitis pigmentosa and sperm abnormalities 300864 Cerebral-cerebellar-coloboma syndrome X-linked 300010 A-11 gene 310310 MYCL-related processed gene 301070 WD repeat domain-containing protein 44 300795 Cancer/testis antigen family 45 member A4 300898 CD$1 antisense RNA 302000 Epidermolysis bullosa macular type 305424 Factor VIII F8B 314900 Xm 300824 OPN1LW and OPN1MW genes controller of	DUSP9|0.053701923|61.55%
IGC	EBP	6	85.7	X	p22.33|p11.1	301780 Arylsulfatase C f form 300345 Microphthalmia isolated with coloboma 1 300471 Cubitus valgus with mental retardation and unusual facies 300484 Orofaciodigital syndrome VIII 300716 Mental retardation X-linked 95 300719 Deafness cataract retinitis pigmentosa and sperm abnormalities 300864 Cerebral-cerebellar-coloboma syndrome X-linked 309050 Lutheran suppressor X-linked 301067 Family with sequence similarity 47 member C 300596 G antigen 3	EBP|0.065187638|58.58%
IGC	ECMXP	6	85.7	X	q11.1|q28|q21.31	300345 Microphthalmia isolated with coloboma 1 300471 Cubitus valgus with mental retardation and unusual facies 300484 Orofaciodigital syndrome VIII 300716 Mental retardation X-linked 95 300719 Deafness cataract retinitis pigmentosa and sperm abnormalities 300864 Cerebral-cerebellar-coloboma syndrome X-linked 309050 Lutheran suppressor X-linked 300010 A-11 gene 300074 X chromosome-controlling element 300956 BRAF pseudogene 1 310310 MYCL-related processed gene 301070 WD repeat domain-containing protein 44 300795 Cancer/testis antigen family 45 member A4 300898 CD$1 antisense RNA 302000 Epidermolysis bullosa macular type 305424 Factor VIII F8B 314900 Xm 300824 OPN1LW and OPN1MW genes controller of 300345 Microphthalmia isolated with coloboma 1 300471 Cubitus valgus with mental retardation and unusual facies 300484 Orofaciodigital syndrome VIII 300716 Mental retardation X-linked 95 300719 Deafness cataract retinitis pigmentosa and sperm abnormalities 300864 Cerebral-cerebellar-coloboma syndrome X-linked 300010 A-11 gene 310310 MYCL-related processed gene 301070 WD repeat domain-containing protein 44 300795 Cancer/testis antigen family 45 member A4 300898 CD$1 antisense RNA 302000 Epidermolysis bullosa macular type 305424 Factor VIII F8B 314900 Xm 300824 OPN1LW and OPN1MW genes controller of	NA
IGC	EDA2R	6	85.7	X	q11.1|q21.31|q28	300345 Microphthalmia isolated with coloboma 1 300471 Cubitus valgus with mental retardation and unusual facies 300484 Orofaciodigital syndrome VIII 300716 Mental retardation X-linked 95 300719 Deafness cataract retinitis pigmentosa and sperm abnormalities 300864 Cerebral-cerebellar-coloboma syndrome X-linked 309050 Lutheran suppressor X-linked 300010 A-11 gene 300074 X chromosome-controlling element 300956 BRAF pseudogene 1 300345 Microphthalmia isolated with coloboma 1 300471 Cubitus valgus with mental retardation and unusual facies 300484 Orofaciodigital syndrome VIII 300716 Mental retardation X-linked 95 300719 Deafness cataract retinitis pigmentosa and sperm abnormalities 300864 Cerebral-cerebellar-coloboma syndrome X-linked 309050 Lutheran suppressor X-linked 300010 A-11 gene 300074 X chromosome-controlling element 300956 BRAF pseudogene 1 310310 MYCL-related processed gene 301070 WD repeat domain-containing protein 44 300795 Cancer/testis antigen family 45 member A4 300898 CD$1 antisense RNA 302000 Epidermolysis bullosa macular type 305424 Factor VIII F8B 314900 Xm 300824 OPN1LW and OPN1MW genes controller of	EDA2R|0.057303601|60.61%
IGC	EFHC2	6	85.7	X	p22.33|p11.1	301780 Arylsulfatase C f form 300345 Microphthalmia isolated with coloboma 1 300471 Cubitus valgus with mental retardation and unusual facies 300484 Orofaciodigital syndrome VIII 300716 Mental retardation X-linked 95 300719 Deafness cataract retinitis pigmentosa and sperm abnormalities 300864 Cerebral-cerebellar-coloboma syndrome X-linked 309050 Lutheran suppressor X-linked 301067 Family with sequence similarity 47 member C 300596 G antigen 3	EFHC2|0.043626433|64.63%
IGC	EFNB1	6	85.7	X	q11.1|q21.31|q28	300345 Microphthalmia isolated with coloboma 1 300471 Cubitus valgus with mental retardation and unusual facies 300484 Orofaciodigital syndrome VIII 300716 Mental retardation X-linked 95 300719 Deafness cataract retinitis pigmentosa and sperm abnormalities 300864 Cerebral-cerebellar-coloboma syndrome X-linked 309050 Lutheran suppressor X-linked 300010 A-11 gene 300074 X chromosome-controlling element 300956 BRAF pseudogene 1 300345 Microphthalmia isolated with coloboma 1 300471 Cubitus valgus with mental retardation and unusual facies 300484 Orofaciodigital syndrome VIII 300716 Mental retardation X-linked 95 300719 Deafness cataract retinitis pigmentosa and sperm abnormalities 300864 Cerebral-cerebellar-coloboma syndrome X-linked 309050 Lutheran suppressor X-linked 300010 A-11 gene 300074 X chromosome-controlling element 300956 BRAF pseudogene 1 310310 MYCL-related processed gene 301070 WD repeat domain-containing protein 44 300795 Cancer/testis antigen family 45 member A4 300898 CD$1 antisense RNA 302000 Epidermolysis bullosa macular type 305424 Factor VIII F8B 314900 Xm 300824 OPN1LW and OPN1MW genes controller of	EFNB1|0.802000737|5.79%
IGC	EGFL6	6	85.7	X	p22.33|p11.1	301780 Arylsulfatase C f form 300345 Microphthalmia isolated with coloboma 1 300471 Cubitus valgus with mental retardation and unusual facies 300484 Orofaciodigital syndrome VIII 300716 Mental retardation X-linked 95 300719 Deafness cataract retinitis pigmentosa and sperm abnormalities 300864 Cerebral-cerebellar-coloboma syndrome X-linked 309050 Lutheran suppressor X-linked 301067 Family with sequence similarity 47 member C 300596 G antigen 3	EGFL6|0.043617571|64.63%
IGC	EIF1AX	6	85.7	X	p22.33|p11.1	301780 Arylsulfatase C f form 300345 Microphthalmia isolated with coloboma 1 300471 Cubitus valgus with mental retardation and unusual facies 300484 Orofaciodigital syndrome VIII 300716 Mental retardation X-linked 95 300719 Deafness cataract retinitis pigmentosa and sperm abnormalities 300864 Cerebral-cerebellar-coloboma syndrome X-linked 309050 Lutheran suppressor X-linked 301067 Family with sequence similarity 47 member C 300596 G antigen 3	EIF1AX|0.558244559|13.42%
IGC	EIF1AX-AS1	6	85.7	X	p22.33|p11.1	301780 Arylsulfatase C f form 300345 Microphthalmia isolated with coloboma 1 300471 Cubitus valgus with mental retardation and unusual facies 300484 Orofaciodigital syndrome VIII 300716 Mental retardation X-linked 95 300719 Deafness cataract retinitis pigmentosa and sperm abnormalities 300864 Cerebral-cerebellar-coloboma syndrome X-linked 309050 Lutheran suppressor X-linked 301067 Family with sequence similarity 47 member C 300596 G antigen 3	NA
IGC	EIF2S3	6	85.7	X	p22.33|p11.1	301780 Arylsulfatase C f form 300345 Microphthalmia isolated with coloboma 1 300471 Cubitus valgus with mental retardation and unusual facies 300484 Orofaciodigital syndrome VIII 300716 Mental retardation X-linked 95 300719 Deafness cataract retinitis pigmentosa and sperm abnormalities 300864 Cerebral-cerebellar-coloboma syndrome X-linked 309050 Lutheran suppressor X-linked 301067 Family with sequence similarity 47 member C 300596 G antigen 3	EIF2S3|0.31714361|26.3%
IGC	ELF4	6	85.7	X	q11.1|q28|q21.31	300345 Microphthalmia isolated with coloboma 1 300471 Cubitus valgus with mental retardation and unusual facies 300484 Orofaciodigital syndrome VIII 300716 Mental retardation X-linked 95 300719 Deafness cataract retinitis pigmentosa and sperm abnormalities 300864 Cerebral-cerebellar-coloboma syndrome X-linked 309050 Lutheran suppressor X-linked 300010 A-11 gene 300074 X chromosome-controlling element 300956 BRAF pseudogene 1 310310 MYCL-related processed gene 301070 WD repeat domain-containing protein 44 300795 Cancer/testis antigen family 45 member A4 300898 CD$1 antisense RNA 302000 Epidermolysis bullosa macular type 305424 Factor VIII F8B 314900 Xm 300824 OPN1LW and OPN1MW genes controller of 300345 Microphthalmia isolated with coloboma 1 300471 Cubitus valgus with mental retardation and unusual facies 300484 Orofaciodigital syndrome VIII 300716 Mental retardation X-linked 95 300719 Deafness cataract retinitis pigmentosa and sperm abnormalities 300864 Cerebral-cerebellar-coloboma syndrome X-linked 300010 A-11 gene 310310 MYCL-related processed gene 301070 WD repeat domain-containing protein 44 300795 Cancer/testis antigen family 45 member A4 300898 CD$1 antisense RNA 302000 Epidermolysis bullosa macular type 305424 Factor VIII F8B 314900 Xm 300824 OPN1LW and OPN1MW genes controller of	ELF4|0.110553761|49.1%
IGC	ELK1	6	85.7	X	p22.33|p11.1	301780 Arylsulfatase C f form 300345 Microphthalmia isolated with coloboma 1 300471 Cubitus valgus with mental retardation and unusual facies 300484 Orofaciodigital syndrome VIII 300716 Mental retardation X-linked 95 300719 Deafness cataract retinitis pigmentosa and sperm abnormalities 300864 Cerebral-cerebellar-coloboma syndrome X-linked 309050 Lutheran suppressor X-linked 301067 Family with sequence similarity 47 member C 300596 G antigen 3	ELK1|0.147382607|43.41%
IGC	EMD	6	85.7	X	q11.1|q28|q21.31	300345 Microphthalmia isolated with coloboma 1 300471 Cubitus valgus with mental retardation and unusual facies 300484 Orofaciodigital syndrome VIII 300716 Mental retardation X-linked 95 300719 Deafness cataract retinitis pigmentosa and sperm abnormalities 300864 Cerebral-cerebellar-coloboma syndrome X-linked 309050 Lutheran suppressor X-linked 300010 A-11 gene 300074 X chromosome-controlling element 300956 BRAF pseudogene 1 310310 MYCL-related processed gene 301070 WD repeat domain-containing protein 44 300795 Cancer/testis antigen family 45 member A4 300898 CD$1 antisense RNA 302000 Epidermolysis bullosa macular type 305424 Factor VIII F8B 314900 Xm 300824 OPN1LW and OPN1MW genes controller of 300345 Microphthalmia isolated with coloboma 1 300471 Cubitus valgus with mental retardation and unusual facies 300484 Orofaciodigital syndrome VIII 300716 Mental retardation X-linked 95 300719 Deafness cataract retinitis pigmentosa and sperm abnormalities 300864 Cerebral-cerebellar-coloboma syndrome X-linked 300010 A-11 gene 310310 MYCL-related processed gene 301070 WD repeat domain-containing protein 44 300795 Cancer/testis antigen family 45 member A4 300898 CD$1 antisense RNA 302000 Epidermolysis bullosa macular type 305424 Factor VIII F8B 314900 Xm 300824 OPN1LW and OPN1MW genes controller of	EMD|0.064408891|58.76%
IGC	ENOX2	6	85.7	X	q11.1|q28|q21.31	300345 Microphthalmia isolated with coloboma 1 300471 Cubitus valgus with mental retardation and unusual facies 300484 Orofaciodigital syndrome VIII 300716 Mental retardation X-linked 95 300719 Deafness cataract retinitis pigmentosa and sperm abnormalities 300864 Cerebral-cerebellar-coloboma syndrome X-linked 309050 Lutheran suppressor X-linked 300010 A-11 gene 300074 X chromosome-controlling element 300956 BRAF pseudogene 1 310310 MYCL-related processed gene 301070 WD repeat domain-containing protein 44 300795 Cancer/testis antigen family 45 member A4 300898 CD$1 antisense RNA 302000 Epidermolysis bullosa macular type 305424 Factor VIII F8B 314900 Xm 300824 OPN1LW and OPN1MW genes controller of 300345 Microphthalmia isolated with coloboma 1 300471 Cubitus valgus with mental retardation and unusual facies 300484 Orofaciodigital syndrome VIII 300716 Mental retardation X-linked 95 300719 Deafness cataract retinitis pigmentosa and sperm abnormalities 300864 Cerebral-cerebellar-coloboma syndrome X-linked 300010 A-11 gene 310310 MYCL-related processed gene 301070 WD repeat domain-containing protein 44 300795 Cancer/testis antigen family 45 member A4 300898 CD$1 antisense RNA 302000 Epidermolysis bullosa macular type 305424 Factor VIII F8B 314900 Xm 300824 OPN1LW and OPN1MW genes controller of	ENOX2|0.580447853|12.56%
IGC	ENPP7P13	6	85.7	16	p11.2|p11.1	118870 Nonhistone chromosomal protein-1 133290 Esterase-B3 138060 Glucocorticoid receptor-like 1 147573 Interferon production regulator 247980 Lipase B lysosomal acid 615835 Chromosome 16p11 inversion	NA
IGC	EOLA1	6	85.7	X	q11.1|q28|q21.31	300345 Microphthalmia isolated with coloboma 1 300471 Cubitus valgus with mental retardation and unusual facies 300484 Orofaciodigital syndrome VIII 300716 Mental retardation X-linked 95 300719 Deafness cataract retinitis pigmentosa and sperm abnormalities 300864 Cerebral-cerebellar-coloboma syndrome X-linked 309050 Lutheran suppressor X-linked 300010 A-11 gene 300074 X chromosome-controlling element 300956 BRAF pseudogene 1 310310 MYCL-related processed gene 301070 WD repeat domain-containing protein 44 300795 Cancer/testis antigen family 45 member A4 300898 CD$1 antisense RNA 302000 Epidermolysis bullosa macular type 305424 Factor VIII F8B 314900 Xm 300824 OPN1LW and OPN1MW genes controller of 300345 Microphthalmia isolated with coloboma 1 300471 Cubitus valgus with mental retardation and unusual facies 300484 Orofaciodigital syndrome VIII 300716 Mental retardation X-linked 95 300719 Deafness cataract retinitis pigmentosa and sperm abnormalities 300864 Cerebral-cerebellar-coloboma syndrome X-linked 300010 A-11 gene 310310 MYCL-related processed gene 301070 WD repeat domain-containing protein 44 300795 Cancer/testis antigen family 45 member A4 300898 CD$1 antisense RNA 302000 Epidermolysis bullosa macular type 305424 Factor VIII F8B 314900 Xm 300824 OPN1LW and OPN1MW genes controller of	NA
IGC	EOLA2	6	85.7	X	q11.1|q28|q21.31	300345 Microphthalmia isolated with coloboma 1 300471 Cubitus valgus with mental retardation and unusual facies 300484 Orofaciodigital syndrome VIII 300716 Mental retardation X-linked 95 300719 Deafness cataract retinitis pigmentosa and sperm abnormalities 300864 Cerebral-cerebellar-coloboma syndrome X-linked 309050 Lutheran suppressor X-linked 300010 A-11 gene 300074 X chromosome-controlling element 300956 BRAF pseudogene 1 310310 MYCL-related processed gene 301070 WD repeat domain-containing protein 44 300795 Cancer/testis antigen family 45 member A4 300898 CD$1 antisense RNA 302000 Epidermolysis bullosa macular type 305424 Factor VIII F8B 314900 Xm 300824 OPN1LW and OPN1MW genes controller of 300345 Microphthalmia isolated with coloboma 1 300471 Cubitus valgus with mental retardation and unusual facies 300484 Orofaciodigital syndrome VIII 300716 Mental retardation X-linked 95 300719 Deafness cataract retinitis pigmentosa and sperm abnormalities 300864 Cerebral-cerebellar-coloboma syndrome X-linked 300010 A-11 gene 310310 MYCL-related processed gene 301070 WD repeat domain-containing protein 44 300795 Cancer/testis antigen family 45 member A4 300898 CD$1 antisense RNA 302000 Epidermolysis bullosa macular type 305424 Factor VIII F8B 314900 Xm 300824 OPN1LW and OPN1MW genes controller of	NA
IGC	ERAS	6	85.7	X	p22.33|p11.1	301780 Arylsulfatase C f form 300345 Microphthalmia isolated with coloboma 1 300471 Cubitus valgus with mental retardation and unusual facies 300484 Orofaciodigital syndrome VIII 300716 Mental retardation X-linked 95 300719 Deafness cataract retinitis pigmentosa and sperm abnormalities 300864 Cerebral-cerebellar-coloboma syndrome X-linked 309050 Lutheran suppressor X-linked 301067 Family with sequence similarity 47 member C 300596 G antigen 3	ERAS|0.033662733|67.89%
IGC	ESX1	6	85.7	X	q11.1|q28|q21.31	300345 Microphthalmia isolated with coloboma 1 300471 Cubitus valgus with mental retardation and unusual facies 300484 Orofaciodigital syndrome VIII 300716 Mental retardation X-linked 95 300719 Deafness cataract retinitis pigmentosa and sperm abnormalities 300864 Cerebral-cerebellar-coloboma syndrome X-linked 309050 Lutheran suppressor X-linked 300010 A-11 gene 300074 X chromosome-controlling element 300956 BRAF pseudogene 1 310310 MYCL-related processed gene 301070 WD repeat domain-containing protein 44 300795 Cancer/testis antigen family 45 member A4 300898 CD$1 antisense RNA 302000 Epidermolysis bullosa macular type 305424 Factor VIII F8B 314900 Xm 300824 OPN1LW and OPN1MW genes controller of 300345 Microphthalmia isolated with coloboma 1 300471 Cubitus valgus with mental retardation and unusual facies 300484 Orofaciodigital syndrome VIII 300716 Mental retardation X-linked 95 300719 Deafness cataract retinitis pigmentosa and sperm abnormalities 300864 Cerebral-cerebellar-coloboma syndrome X-linked 300010 A-11 gene 310310 MYCL-related processed gene 301070 WD repeat domain-containing protein 44 300795 Cancer/testis antigen family 45 member A4 300898 CD$1 antisense RNA 302000 Epidermolysis bullosa macular type 305424 Factor VIII F8B 314900 Xm 300824 OPN1LW and OPN1MW genes controller of	ESX1|0.002110231|90.71%
IGC	ETDA	6	85.7	X	q11.1|q28|q21.31	300345 Microphthalmia isolated with coloboma 1 300471 Cubitus valgus with mental retardation and unusual facies 300484 Orofaciodigital syndrome VIII 300716 Mental retardation X-linked 95 300719 Deafness cataract retinitis pigmentosa and sperm abnormalities 300864 Cerebral-cerebellar-coloboma syndrome X-linked 309050 Lutheran suppressor X-linked 300010 A-11 gene 300074 X chromosome-controlling element 300956 BRAF pseudogene 1 310310 MYCL-related processed gene 301070 WD repeat domain-containing protein 44 300795 Cancer/testis antigen family 45 member A4 300898 CD$1 antisense RNA 302000 Epidermolysis bullosa macular type 305424 Factor VIII F8B 314900 Xm 300824 OPN1LW and OPN1MW genes controller of 300345 Microphthalmia isolated with coloboma 1 300471 Cubitus valgus with mental retardation and unusual facies 300484 Orofaciodigital syndrome VIII 300716 Mental retardation X-linked 95 300719 Deafness cataract retinitis pigmentosa and sperm abnormalities 300864 Cerebral-cerebellar-coloboma syndrome X-linked 300010 A-11 gene 310310 MYCL-related processed gene 301070 WD repeat domain-containing protein 44 300795 Cancer/testis antigen family 45 member A4 300898 CD$1 antisense RNA 302000 Epidermolysis bullosa macular type 305424 Factor VIII F8B 314900 Xm 300824 OPN1LW and OPN1MW genes controller of	NA
IGC	ETDB	6	85.7	X	q11.1|q28|q21.31	300345 Microphthalmia isolated with coloboma 1 300471 Cubitus valgus with mental retardation and unusual facies 300484 Orofaciodigital syndrome VIII 300716 Mental retardation X-linked 95 300719 Deafness cataract retinitis pigmentosa and sperm abnormalities 300864 Cerebral-cerebellar-coloboma syndrome X-linked 309050 Lutheran suppressor X-linked 300010 A-11 gene 300074 X chromosome-controlling element 300956 BRAF pseudogene 1 310310 MYCL-related processed gene 301070 WD repeat domain-containing protein 44 300795 Cancer/testis antigen family 45 member A4 300898 CD$1 antisense RNA 302000 Epidermolysis bullosa macular type 305424 Factor VIII F8B 314900 Xm 300824 OPN1LW and OPN1MW genes controller of 300345 Microphthalmia isolated with coloboma 1 300471 Cubitus valgus with mental retardation and unusual facies 300484 Orofaciodigital syndrome VIII 300716 Mental retardation X-linked 95 300719 Deafness cataract retinitis pigmentosa and sperm abnormalities 300864 Cerebral-cerebellar-coloboma syndrome X-linked 300010 A-11 gene 310310 MYCL-related processed gene 301070 WD repeat domain-containing protein 44 300795 Cancer/testis antigen family 45 member A4 300898 CD$1 antisense RNA 302000 Epidermolysis bullosa macular type 305424 Factor VIII F8B 314900 Xm 300824 OPN1LW and OPN1MW genes controller of	NA
IGC	ETDC	6	85.7	X	q11.1|q28|q21.31	300345 Microphthalmia isolated with coloboma 1 300471 Cubitus valgus with mental retardation and unusual facies 300484 Orofaciodigital syndrome VIII 300716 Mental retardation X-linked 95 300719 Deafness cataract retinitis pigmentosa and sperm abnormalities 300864 Cerebral-cerebellar-coloboma syndrome X-linked 309050 Lutheran suppressor X-linked 300010 A-11 gene 300074 X chromosome-controlling element 300956 BRAF pseudogene 1 310310 MYCL-related processed gene 301070 WD repeat domain-containing protein 44 300795 Cancer/testis antigen family 45 member A4 300898 CD$1 antisense RNA 302000 Epidermolysis bullosa macular type 305424 Factor VIII F8B 314900 Xm 300824 OPN1LW and OPN1MW genes controller of 300345 Microphthalmia isolated with coloboma 1 300471 Cubitus valgus with mental retardation and unusual facies 300484 Orofaciodigital syndrome VIII 300716 Mental retardation X-linked 95 300719 Deafness cataract retinitis pigmentosa and sperm abnormalities 300864 Cerebral-cerebellar-coloboma syndrome X-linked 300010 A-11 gene 310310 MYCL-related processed gene 301070 WD repeat domain-containing protein 44 300795 Cancer/testis antigen family 45 member A4 300898 CD$1 antisense RNA 302000 Epidermolysis bullosa macular type 305424 Factor VIII F8B 314900 Xm 300824 OPN1LW and OPN1MW genes controller of	NA
IGC	F8	6	85.7	X	q11.1|q28|q21.31	300345 Microphthalmia isolated with coloboma 1 300471 Cubitus valgus with mental retardation and unusual facies 300484 Orofaciodigital syndrome VIII 300716 Mental retardation X-linked 95 300719 Deafness cataract retinitis pigmentosa and sperm abnormalities 300864 Cerebral-cerebellar-coloboma syndrome X-linked 309050 Lutheran suppressor X-linked 300010 A-11 gene 300074 X chromosome-controlling element 300956 BRAF pseudogene 1 310310 MYCL-related processed gene 301070 WD repeat domain-containing protein 44 300795 Cancer/testis antigen family 45 member A4 300898 CD$1 antisense RNA 302000 Epidermolysis bullosa macular type 305424 Factor VIII F8B 314900 Xm 300824 OPN1LW and OPN1MW genes controller of 300345 Microphthalmia isolated with coloboma 1 300471 Cubitus valgus with mental retardation and unusual facies 300484 Orofaciodigital syndrome VIII 300716 Mental retardation X-linked 95 300719 Deafness cataract retinitis pigmentosa and sperm abnormalities 300864 Cerebral-cerebellar-coloboma syndrome X-linked 300010 A-11 gene 310310 MYCL-related processed gene 301070 WD repeat domain-containing protein 44 300795 Cancer/testis antigen family 45 member A4 300898 CD$1 antisense RNA 302000 Epidermolysis bullosa macular type 305424 Factor VIII F8B 314900 Xm 300824 OPN1LW and OPN1MW genes controller of	F8|0.260190683|30.72%
IGC	F8A1	6	85.7	X	q11.1|q28|q21.31	300345 Microphthalmia isolated with coloboma 1 300471 Cubitus valgus with mental retardation and unusual facies 300484 Orofaciodigital syndrome VIII 300716 Mental retardation X-linked 95 300719 Deafness cataract retinitis pigmentosa and sperm abnormalities 300864 Cerebral-cerebellar-coloboma syndrome X-linked 309050 Lutheran suppressor X-linked 300010 A-11 gene 300074 X chromosome-controlling element 300956 BRAF pseudogene 1 310310 MYCL-related processed gene 301070 WD repeat domain-containing protein 44 300795 Cancer/testis antigen family 45 member A4 300898 CD$1 antisense RNA 302000 Epidermolysis bullosa macular type 305424 Factor VIII F8B 314900 Xm 300824 OPN1LW and OPN1MW genes controller of 300345 Microphthalmia isolated with coloboma 1 300471 Cubitus valgus with mental retardation and unusual facies 300484 Orofaciodigital syndrome VIII 300716 Mental retardation X-linked 95 300719 Deafness cataract retinitis pigmentosa and sperm abnormalities 300864 Cerebral-cerebellar-coloboma syndrome X-linked 300010 A-11 gene 310310 MYCL-related processed gene 301070 WD repeat domain-containing protein 44 300795 Cancer/testis antigen family 45 member A4 300898 CD$1 antisense RNA 302000 Epidermolysis bullosa macular type 305424 Factor VIII F8B 314900 Xm 300824 OPN1LW and OPN1MW genes controller of	F8A1|0.007302698|83.22%
IGC	F8A2	6	85.7	X	q11.1|q28|q21.31	300345 Microphthalmia isolated with coloboma 1 300471 Cubitus valgus with mental retardation and unusual facies 300484 Orofaciodigital syndrome VIII 300716 Mental retardation X-linked 95 300719 Deafness cataract retinitis pigmentosa and sperm abnormalities 300864 Cerebral-cerebellar-coloboma syndrome X-linked 309050 Lutheran suppressor X-linked 300010 A-11 gene 300074 X chromosome-controlling element 300956 BRAF pseudogene 1 310310 MYCL-related processed gene 301070 WD repeat domain-containing protein 44 300795 Cancer/testis antigen family 45 member A4 300898 CD$1 antisense RNA 302000 Epidermolysis bullosa macular type 305424 Factor VIII F8B 314900 Xm 300824 OPN1LW and OPN1MW genes controller of 300345 Microphthalmia isolated with coloboma 1 300471 Cubitus valgus with mental retardation and unusual facies 300484 Orofaciodigital syndrome VIII 300716 Mental retardation X-linked 95 300719 Deafness cataract retinitis pigmentosa and sperm abnormalities 300864 Cerebral-cerebellar-coloboma syndrome X-linked 300010 A-11 gene 310310 MYCL-related processed gene 301070 WD repeat domain-containing protein 44 300795 Cancer/testis antigen family 45 member A4 300898 CD$1 antisense RNA 302000 Epidermolysis bullosa macular type 305424 Factor VIII F8B 314900 Xm 300824 OPN1LW and OPN1MW genes controller of	F8A2|0.004510097|86.39%
IGC	F8A3	6	85.7	X	q11.1|q28|q21.31	300345 Microphthalmia isolated with coloboma 1 300471 Cubitus valgus with mental retardation and unusual facies 300484 Orofaciodigital syndrome VIII 300716 Mental retardation X-linked 95 300719 Deafness cataract retinitis pigmentosa and sperm abnormalities 300864 Cerebral-cerebellar-coloboma syndrome X-linked 309050 Lutheran suppressor X-linked 300010 A-11 gene 300074 X chromosome-controlling element 300956 BRAF pseudogene 1 310310 MYCL-related processed gene 301070 WD repeat domain-containing protein 44 300795 Cancer/testis antigen family 45 member A4 300898 CD$1 antisense RNA 302000 Epidermolysis bullosa macular type 305424 Factor VIII F8B 314900 Xm 300824 OPN1LW and OPN1MW genes controller of 300345 Microphthalmia isolated with coloboma 1 300471 Cubitus valgus with mental retardation and unusual facies 300484 Orofaciodigital syndrome VIII 300716 Mental retardation X-linked 95 300719 Deafness cataract retinitis pigmentosa and sperm abnormalities 300864 Cerebral-cerebellar-coloboma syndrome X-linked 300010 A-11 gene 310310 MYCL-related processed gene 301070 WD repeat domain-containing protein 44 300795 Cancer/testis antigen family 45 member A4 300898 CD$1 antisense RNA 302000 Epidermolysis bullosa macular type 305424 Factor VIII F8B 314900 Xm 300824 OPN1LW and OPN1MW genes controller of	F8A3|0.003247737|88.24%
IGC	F9	6	85.7	X	q11.1|q28|q21.31	300345 Microphthalmia isolated with coloboma 1 300471 Cubitus valgus with mental retardation and unusual facies 300484 Orofaciodigital syndrome VIII 300716 Mental retardation X-linked 95 300719 Deafness cataract retinitis pigmentosa and sperm abnormalities 300864 Cerebral-cerebellar-coloboma syndrome X-linked 309050 Lutheran suppressor X-linked 300010 A-11 gene 300074 X chromosome-controlling element 300956 BRAF pseudogene 1 310310 MYCL-related processed gene 301070 WD repeat domain-containing protein 44 300795 Cancer/testis antigen family 45 member A4 300898 CD$1 antisense RNA 302000 Epidermolysis bullosa macular type 305424 Factor VIII F8B 314900 Xm 300824 OPN1LW and OPN1MW genes controller of 300345 Microphthalmia isolated with coloboma 1 300471 Cubitus valgus with mental retardation and unusual facies 300484 Orofaciodigital syndrome VIII 300716 Mental retardation X-linked 95 300719 Deafness cataract retinitis pigmentosa and sperm abnormalities 300864 Cerebral-cerebellar-coloboma syndrome X-linked 300010 A-11 gene 310310 MYCL-related processed gene 301070 WD repeat domain-containing protein 44 300795 Cancer/testis antigen family 45 member A4 300898 CD$1 antisense RNA 302000 Epidermolysis bullosa macular type 305424 Factor VIII F8B 314900 Xm 300824 OPN1LW and OPN1MW genes controller of	F9|0.170306612|40.27%
IGC	FAAH2	6	85.7	X	p22.33|p11.1	301780 Arylsulfatase C f form 300345 Microphthalmia isolated with coloboma 1 300471 Cubitus valgus with mental retardation and unusual facies 300484 Orofaciodigital syndrome VIII 300716 Mental retardation X-linked 95 300719 Deafness cataract retinitis pigmentosa and sperm abnormalities 300864 Cerebral-cerebellar-coloboma syndrome X-linked 309050 Lutheran suppressor X-linked 301067 Family with sequence similarity 47 member C 300596 G antigen 3	FAAH2|0.005909057|84.68%
IGC	FAM122B	6	85.7	X	q11.1|q28|q21.31	300345 Microphthalmia isolated with coloboma 1 300471 Cubitus valgus with mental retardation and unusual facies 300484 Orofaciodigital syndrome VIII 300716 Mental retardation X-linked 95 300719 Deafness cataract retinitis pigmentosa and sperm abnormalities 300864 Cerebral-cerebellar-coloboma syndrome X-linked 309050 Lutheran suppressor X-linked 300010 A-11 gene 300074 X chromosome-controlling element 300956 BRAF pseudogene 1 310310 MYCL-related processed gene 301070 WD repeat domain-containing protein 44 300795 Cancer/testis antigen family 45 member A4 300898 CD$1 antisense RNA 302000 Epidermolysis bullosa macular type 305424 Factor VIII F8B 314900 Xm 300824 OPN1LW and OPN1MW genes controller of 300345 Microphthalmia isolated with coloboma 1 300471 Cubitus valgus with mental retardation and unusual facies 300484 Orofaciodigital syndrome VIII 300716 Mental retardation X-linked 95 300719 Deafness cataract retinitis pigmentosa and sperm abnormalities 300864 Cerebral-cerebellar-coloboma syndrome X-linked 300010 A-11 gene 310310 MYCL-related processed gene 301070 WD repeat domain-containing protein 44 300795 Cancer/testis antigen family 45 member A4 300898 CD$1 antisense RNA 302000 Epidermolysis bullosa macular type 305424 Factor VIII F8B 314900 Xm 300824 OPN1LW and OPN1MW genes controller of	FAM122B|0.28853336|28.48%
IGC	FAM122C	6	85.7	X	q11.1|q28|q21.31	300345 Microphthalmia isolated with coloboma 1 300471 Cubitus valgus with mental retardation and unusual facies 300484 Orofaciodigital syndrome VIII 300716 Mental retardation X-linked 95 300719 Deafness cataract retinitis pigmentosa and sperm abnormalities 300864 Cerebral-cerebellar-coloboma syndrome X-linked 309050 Lutheran suppressor X-linked 300010 A-11 gene 300074 X chromosome-controlling element 300956 BRAF pseudogene 1 310310 MYCL-related processed gene 301070 WD repeat domain-containing protein 44 300795 Cancer/testis antigen family 45 member A4 300898 CD$1 antisense RNA 302000 Epidermolysis bullosa macular type 305424 Factor VIII F8B 314900 Xm 300824 OPN1LW and OPN1MW genes controller of 300345 Microphthalmia isolated with coloboma 1 300471 Cubitus valgus with mental retardation and unusual facies 300484 Orofaciodigital syndrome VIII 300716 Mental retardation X-linked 95 300719 Deafness cataract retinitis pigmentosa and sperm abnormalities 300864 Cerebral-cerebellar-coloboma syndrome X-linked 300010 A-11 gene 310310 MYCL-related processed gene 301070 WD repeat domain-containing protein 44 300795 Cancer/testis antigen family 45 member A4 300898 CD$1 antisense RNA 302000 Epidermolysis bullosa macular type 305424 Factor VIII F8B 314900 Xm 300824 OPN1LW and OPN1MW genes controller of	FAM122C|0.005486263|85.22%
IGC	FAM133A	6	85.7	X	q11.1|q28|q21.31	300345 Microphthalmia isolated with coloboma 1 300471 Cubitus valgus with mental retardation and unusual facies 300484 Orofaciodigital syndrome VIII 300716 Mental retardation X-linked 95 300719 Deafness cataract retinitis pigmentosa and sperm abnormalities 300864 Cerebral-cerebellar-coloboma syndrome X-linked 309050 Lutheran suppressor X-linked 300010 A-11 gene 300074 X chromosome-controlling element 300956 BRAF pseudogene 1 310310 MYCL-related processed gene 301070 WD repeat domain-containing protein 44 300795 Cancer/testis antigen family 45 member A4 300898 CD$1 antisense RNA 302000 Epidermolysis bullosa macular type 305424 Factor VIII F8B 314900 Xm 300824 OPN1LW and OPN1MW genes controller of 300345 Microphthalmia isolated with coloboma 1 300471 Cubitus valgus with mental retardation and unusual facies 300484 Orofaciodigital syndrome VIII 300716 Mental retardation X-linked 95 300719 Deafness cataract retinitis pigmentosa and sperm abnormalities 300864 Cerebral-cerebellar-coloboma syndrome X-linked 300010 A-11 gene 310310 MYCL-related processed gene 301070 WD repeat domain-containing protein 44 300795 Cancer/testis antigen family 45 member A4 300898 CD$1 antisense RNA 302000 Epidermolysis bullosa macular type 305424 Factor VIII F8B 314900 Xm 300824 OPN1LW and OPN1MW genes controller of	FAM133A|0.01442869|77.53%
IGC	FAM199X	6	85.7	X	q11.1|q28|q21.31	300345 Microphthalmia isolated with coloboma 1 300471 Cubitus valgus with mental retardation and unusual facies 300484 Orofaciodigital syndrome VIII 300716 Mental retardation X-linked 95 300719 Deafness cataract retinitis pigmentosa and sperm abnormalities 300864 Cerebral-cerebellar-coloboma syndrome X-linked 309050 Lutheran suppressor X-linked 300010 A-11 gene 300074 X chromosome-controlling element 300956 BRAF pseudogene 1 310310 MYCL-related processed gene 301070 WD repeat domain-containing protein 44 300795 Cancer/testis antigen family 45 member A4 300898 CD$1 antisense RNA 302000 Epidermolysis bullosa macular type 305424 Factor VIII F8B 314900 Xm 300824 OPN1LW and OPN1MW genes controller of 300345 Microphthalmia isolated with coloboma 1 300471 Cubitus valgus with mental retardation and unusual facies 300484 Orofaciodigital syndrome VIII 300716 Mental retardation X-linked 95 300719 Deafness cataract retinitis pigmentosa and sperm abnormalities 300864 Cerebral-cerebellar-coloboma syndrome X-linked 300010 A-11 gene 310310 MYCL-related processed gene 301070 WD repeat domain-containing protein 44 300795 Cancer/testis antigen family 45 member A4 300898 CD$1 antisense RNA 302000 Epidermolysis bullosa macular type 305424 Factor VIII F8B 314900 Xm 300824 OPN1LW and OPN1MW genes controller of	FAM199X|0.35055487|24.06%
IGC	FAM223A	6	85.7	X	q11.1|q28|q21.31	300345 Microphthalmia isolated with coloboma 1 300471 Cubitus valgus with mental retardation and unusual facies 300484 Orofaciodigital syndrome VIII 300716 Mental retardation X-linked 95 300719 Deafness cataract retinitis pigmentosa and sperm abnormalities 300864 Cerebral-cerebellar-coloboma syndrome X-linked 309050 Lutheran suppressor X-linked 300010 A-11 gene 300074 X chromosome-controlling element 300956 BRAF pseudogene 1 310310 MYCL-related processed gene 301070 WD repeat domain-containing protein 44 300795 Cancer/testis antigen family 45 member A4 300898 CD$1 antisense RNA 302000 Epidermolysis bullosa macular type 305424 Factor VIII F8B 314900 Xm 300824 OPN1LW and OPN1MW genes controller of 300345 Microphthalmia isolated with coloboma 1 300471 Cubitus valgus with mental retardation and unusual facies 300484 Orofaciodigital syndrome VIII 300716 Mental retardation X-linked 95 300719 Deafness cataract retinitis pigmentosa and sperm abnormalities 300864 Cerebral-cerebellar-coloboma syndrome X-linked 300010 A-11 gene 310310 MYCL-related processed gene 301070 WD repeat domain-containing protein 44 300795 Cancer/testis antigen family 45 member A4 300898 CD$1 antisense RNA 302000 Epidermolysis bullosa macular type 305424 Factor VIII F8B 314900 Xm 300824 OPN1LW and OPN1MW genes controller of	NA
IGC	FAM223B	6	85.7	X	q11.1|q28|q21.31	300345 Microphthalmia isolated with coloboma 1 300471 Cubitus valgus with mental retardation and unusual facies 300484 Orofaciodigital syndrome VIII 300716 Mental retardation X-linked 95 300719 Deafness cataract retinitis pigmentosa and sperm abnormalities 300864 Cerebral-cerebellar-coloboma syndrome X-linked 309050 Lutheran suppressor X-linked 300010 A-11 gene 300074 X chromosome-controlling element 300956 BRAF pseudogene 1 310310 MYCL-related processed gene 301070 WD repeat domain-containing protein 44 300795 Cancer/testis antigen family 45 member A4 300898 CD$1 antisense RNA 302000 Epidermolysis bullosa macular type 305424 Factor VIII F8B 314900 Xm 300824 OPN1LW and OPN1MW genes controller of 300345 Microphthalmia isolated with coloboma 1 300471 Cubitus valgus with mental retardation and unusual facies 300484 Orofaciodigital syndrome VIII 300716 Mental retardation X-linked 95 300719 Deafness cataract retinitis pigmentosa and sperm abnormalities 300864 Cerebral-cerebellar-coloboma syndrome X-linked 300010 A-11 gene 310310 MYCL-related processed gene 301070 WD repeat domain-containing protein 44 300795 Cancer/testis antigen family 45 member A4 300898 CD$1 antisense RNA 302000 Epidermolysis bullosa macular type 305424 Factor VIII F8B 314900 Xm 300824 OPN1LW and OPN1MW genes controller of	NA
IGC	FAM239A	6	85.7	X	p22.33|p11.1	301780 Arylsulfatase C f form 300345 Microphthalmia isolated with coloboma 1 300471 Cubitus valgus with mental retardation and unusual facies 300484 Orofaciodigital syndrome VIII 300716 Mental retardation X-linked 95 300719 Deafness cataract retinitis pigmentosa and sperm abnormalities 300864 Cerebral-cerebellar-coloboma syndrome X-linked 309050 Lutheran suppressor X-linked 301067 Family with sequence similarity 47 member C 300596 G antigen 3	NA
IGC	FAM239B	6	85.7	X	p22.33|p11.1	301780 Arylsulfatase C f form 300345 Microphthalmia isolated with coloboma 1 300471 Cubitus valgus with mental retardation and unusual facies 300484 Orofaciodigital syndrome VIII 300716 Mental retardation X-linked 95 300719 Deafness cataract retinitis pigmentosa and sperm abnormalities 300864 Cerebral-cerebellar-coloboma syndrome X-linked 309050 Lutheran suppressor X-linked 301067 Family with sequence similarity 47 member C 300596 G antigen 3	NA
IGC	FAM3A	6	85.7	X	q11.1|q28|q21.31	300345 Microphthalmia isolated with coloboma 1 300471 Cubitus valgus with mental retardation and unusual facies 300484 Orofaciodigital syndrome VIII 300716 Mental retardation X-linked 95 300719 Deafness cataract retinitis pigmentosa and sperm abnormalities 300864 Cerebral-cerebellar-coloboma syndrome X-linked 309050 Lutheran suppressor X-linked 300010 A-11 gene 300074 X chromosome-controlling element 300956 BRAF pseudogene 1 310310 MYCL-related processed gene 301070 WD repeat domain-containing protein 44 300795 Cancer/testis antigen family 45 member A4 300898 CD$1 antisense RNA 302000 Epidermolysis bullosa macular type 305424 Factor VIII F8B 314900 Xm 300824 OPN1LW and OPN1MW genes controller of 300345 Microphthalmia isolated with coloboma 1 300471 Cubitus valgus with mental retardation and unusual facies 300484 Orofaciodigital syndrome VIII 300716 Mental retardation X-linked 95 300719 Deafness cataract retinitis pigmentosa and sperm abnormalities 300864 Cerebral-cerebellar-coloboma syndrome X-linked 300010 A-11 gene 310310 MYCL-related processed gene 301070 WD repeat domain-containing protein 44 300795 Cancer/testis antigen family 45 member A4 300898 CD$1 antisense RNA 302000 Epidermolysis bullosa macular type 305424 Factor VIII F8B 314900 Xm 300824 OPN1LW and OPN1MW genes controller of	FAM3A|0.106980445|49.8%
IGC	FAM50A	6	85.7	X	q11.1|q28|q21.31	300345 Microphthalmia isolated with coloboma 1 300471 Cubitus valgus with mental retardation and unusual facies 300484 Orofaciodigital syndrome VIII 300716 Mental retardation X-linked 95 300719 Deafness cataract retinitis pigmentosa and sperm abnormalities 300864 Cerebral-cerebellar-coloboma syndrome X-linked 309050 Lutheran suppressor X-linked 300010 A-11 gene 300074 X chromosome-controlling element 300956 BRAF pseudogene 1 310310 MYCL-related processed gene 301070 WD repeat domain-containing protein 44 300795 Cancer/testis antigen family 45 member A4 300898 CD$1 antisense RNA 302000 Epidermolysis bullosa macular type 305424 Factor VIII F8B 314900 Xm 300824 OPN1LW and OPN1MW genes controller of 300345 Microphthalmia isolated with coloboma 1 300471 Cubitus valgus with mental retardation and unusual facies 300484 Orofaciodigital syndrome VIII 300716 Mental retardation X-linked 95 300719 Deafness cataract retinitis pigmentosa and sperm abnormalities 300864 Cerebral-cerebellar-coloboma syndrome X-linked 300010 A-11 gene 310310 MYCL-related processed gene 301070 WD repeat domain-containing protein 44 300795 Cancer/testis antigen family 45 member A4 300898 CD$1 antisense RNA 302000 Epidermolysis bullosa macular type 305424 Factor VIII F8B 314900 Xm 300824 OPN1LW and OPN1MW genes controller of	FAM50A|0.13045268|45.82%
IGC	FAM9A	6	85.7	X	p22.33|p11.1	301780 Arylsulfatase C f form 300345 Microphthalmia isolated with coloboma 1 300471 Cubitus valgus with mental retardation and unusual facies 300484 Orofaciodigital syndrome VIII 300716 Mental retardation X-linked 95 300719 Deafness cataract retinitis pigmentosa and sperm abnormalities 300864 Cerebral-cerebellar-coloboma syndrome X-linked 309050 Lutheran suppressor X-linked 301067 Family with sequence similarity 47 member C 300596 G antigen 3	FAM9A|0.000808458|96.6%
IGC	FAM9B	6	85.7	X	p22.33|p11.1	301780 Arylsulfatase C f form 300345 Microphthalmia isolated with coloboma 1 300471 Cubitus valgus with mental retardation and unusual facies 300484 Orofaciodigital syndrome VIII 300716 Mental retardation X-linked 95 300719 Deafness cataract retinitis pigmentosa and sperm abnormalities 300864 Cerebral-cerebellar-coloboma syndrome X-linked 309050 Lutheran suppressor X-linked 301067 Family with sequence similarity 47 member C 300596 G antigen 3	FAM9B|0.001306284|93.87%
IGC	FAM9C	6	85.7	X	p22.33|p11.1	301780 Arylsulfatase C f form 300345 Microphthalmia isolated with coloboma 1 300471 Cubitus valgus with mental retardation and unusual facies 300484 Orofaciodigital syndrome VIII 300716 Mental retardation X-linked 95 300719 Deafness cataract retinitis pigmentosa and sperm abnormalities 300864 Cerebral-cerebellar-coloboma syndrome X-linked 309050 Lutheran suppressor X-linked 301067 Family with sequence similarity 47 member C 300596 G antigen 3	FAM9C|0.00101896|95.33%
IGC	FANCB	6	85.7	X	p22.33|p11.1	301780 Arylsulfatase C f form 300345 Microphthalmia isolated with coloboma 1 300471 Cubitus valgus with mental retardation and unusual facies 300484 Orofaciodigital syndrome VIII 300716 Mental retardation X-linked 95 300719 Deafness cataract retinitis pigmentosa and sperm abnormalities 300864 Cerebral-cerebellar-coloboma syndrome X-linked 309050 Lutheran suppressor X-linked 301067 Family with sequence similarity 47 member C 300596 G antigen 3	FANCB|0.07080547|57.28%
IGC	FATE1	6	85.7	X	q11.1|q28|q21.31	300345 Microphthalmia isolated with coloboma 1 300471 Cubitus valgus with mental retardation and unusual facies 300484 Orofaciodigital syndrome VIII 300716 Mental retardation X-linked 95 300719 Deafness cataract retinitis pigmentosa and sperm abnormalities 300864 Cerebral-cerebellar-coloboma syndrome X-linked 309050 Lutheran suppressor X-linked 300010 A-11 gene 300074 X chromosome-controlling element 300956 BRAF pseudogene 1 310310 MYCL-related processed gene 301070 WD repeat domain-containing protein 44 300795 Cancer/testis antigen family 45 member A4 300898 CD$1 antisense RNA 302000 Epidermolysis bullosa macular type 305424 Factor VIII F8B 314900 Xm 300824 OPN1LW and OPN1MW genes controller of 300345 Microphthalmia isolated with coloboma 1 300471 Cubitus valgus with mental retardation and unusual facies 300484 Orofaciodigital syndrome VIII 300716 Mental retardation X-linked 95 300719 Deafness cataract retinitis pigmentosa and sperm abnormalities 300864 Cerebral-cerebellar-coloboma syndrome X-linked 300010 A-11 gene 310310 MYCL-related processed gene 301070 WD repeat domain-containing protein 44 300795 Cancer/testis antigen family 45 member A4 300898 CD$1 antisense RNA 302000 Epidermolysis bullosa macular type 305424 Factor VIII F8B 314900 Xm 300824 OPN1LW and OPN1MW genes controller of	FATE1|0.000967268|95.68%
IGC	FGF13	6	85.7	X	q11.1|q28|q21.31	300345 Microphthalmia isolated with coloboma 1 300471 Cubitus valgus with mental retardation and unusual facies 300484 Orofaciodigital syndrome VIII 300716 Mental retardation X-linked 95 300719 Deafness cataract retinitis pigmentosa and sperm abnormalities 300864 Cerebral-cerebellar-coloboma syndrome X-linked 309050 Lutheran suppressor X-linked 300010 A-11 gene 300074 X chromosome-controlling element 300956 BRAF pseudogene 1 310310 MYCL-related processed gene 301070 WD repeat domain-containing protein 44 300795 Cancer/testis antigen family 45 member A4 300898 CD$1 antisense RNA 302000 Epidermolysis bullosa macular type 305424 Factor VIII F8B 314900 Xm 300824 OPN1LW and OPN1MW genes controller of 300345 Microphthalmia isolated with coloboma 1 300471 Cubitus valgus with mental retardation and unusual facies 300484 Orofaciodigital syndrome VIII 300716 Mental retardation X-linked 95 300719 Deafness cataract retinitis pigmentosa and sperm abnormalities 300864 Cerebral-cerebellar-coloboma syndrome X-linked 300010 A-11 gene 310310 MYCL-related processed gene 301070 WD repeat domain-containing protein 44 300795 Cancer/testis antigen family 45 member A4 300898 CD$1 antisense RNA 302000 Epidermolysis bullosa macular type 305424 Factor VIII F8B 314900 Xm 300824 OPN1LW and OPN1MW genes controller of	FGF13|0.912569109|3.18%
IGC	FGF13-AS1	6	85.7	X	q11.1|q28|q21.31	300345 Microphthalmia isolated with coloboma 1 300471 Cubitus valgus with mental retardation and unusual facies 300484 Orofaciodigital syndrome VIII 300716 Mental retardation X-linked 95 300719 Deafness cataract retinitis pigmentosa and sperm abnormalities 300864 Cerebral-cerebellar-coloboma syndrome X-linked 309050 Lutheran suppressor X-linked 300010 A-11 gene 300074 X chromosome-controlling element 300956 BRAF pseudogene 1 310310 MYCL-related processed gene 301070 WD repeat domain-containing protein 44 300795 Cancer/testis antigen family 45 member A4 300898 CD$1 antisense RNA 302000 Epidermolysis bullosa macular type 305424 Factor VIII F8B 314900 Xm 300824 OPN1LW and OPN1MW genes controller of 300345 Microphthalmia isolated with coloboma 1 300471 Cubitus valgus with mental retardation and unusual facies 300484 Orofaciodigital syndrome VIII 300716 Mental retardation X-linked 95 300719 Deafness cataract retinitis pigmentosa and sperm abnormalities 300864 Cerebral-cerebellar-coloboma syndrome X-linked 300010 A-11 gene 310310 MYCL-related processed gene 301070 WD repeat domain-containing protein 44 300795 Cancer/testis antigen family 45 member A4 300898 CD$1 antisense RNA 302000 Epidermolysis bullosa macular type 305424 Factor VIII F8B 314900 Xm 300824 OPN1LW and OPN1MW genes controller of	NA
IGC	FHL1	6	85.7	X	q11.1|q28|q21.31	300345 Microphthalmia isolated with coloboma 1 300471 Cubitus valgus with mental retardation and unusual facies 300484 Orofaciodigital syndrome VIII 300716 Mental retardation X-linked 95 300719 Deafness cataract retinitis pigmentosa and sperm abnormalities 300864 Cerebral-cerebellar-coloboma syndrome X-linked 309050 Lutheran suppressor X-linked 300010 A-11 gene 300074 X chromosome-controlling element 300956 BRAF pseudogene 1 310310 MYCL-related processed gene 301070 WD repeat domain-containing protein 44 300795 Cancer/testis antigen family 45 member A4 300898 CD$1 antisense RNA 302000 Epidermolysis bullosa macular type 305424 Factor VIII F8B 314900 Xm 300824 OPN1LW and OPN1MW genes controller of 300345 Microphthalmia isolated with coloboma 1 300471 Cubitus valgus with mental retardation and unusual facies 300484 Orofaciodigital syndrome VIII 300716 Mental retardation X-linked 95 300719 Deafness cataract retinitis pigmentosa and sperm abnormalities 300864 Cerebral-cerebellar-coloboma syndrome X-linked 300010 A-11 gene 310310 MYCL-related processed gene 301070 WD repeat domain-containing protein 44 300795 Cancer/testis antigen family 45 member A4 300898 CD$1 antisense RNA 302000 Epidermolysis bullosa macular type 305424 Factor VIII F8B 314900 Xm 300824 OPN1LW and OPN1MW genes controller of	FHL1|0.568474023|13.08%
IGC	FIRRE	6	85.7	X	q11.1|q28|q21.31	300345 Microphthalmia isolated with coloboma 1 300471 Cubitus valgus with mental retardation and unusual facies 300484 Orofaciodigital syndrome VIII 300716 Mental retardation X-linked 95 300719 Deafness cataract retinitis pigmentosa and sperm abnormalities 300864 Cerebral-cerebellar-coloboma syndrome X-linked 309050 Lutheran suppressor X-linked 300010 A-11 gene 300074 X chromosome-controlling element 300956 BRAF pseudogene 1 310310 MYCL-related processed gene 301070 WD repeat domain-containing protein 44 300795 Cancer/testis antigen family 45 member A4 300898 CD$1 antisense RNA 302000 Epidermolysis bullosa macular type 305424 Factor VIII F8B 314900 Xm 300824 OPN1LW and OPN1MW genes controller of 300345 Microphthalmia isolated with coloboma 1 300471 Cubitus valgus with mental retardation and unusual facies 300484 Orofaciodigital syndrome VIII 300716 Mental retardation X-linked 95 300719 Deafness cataract retinitis pigmentosa and sperm abnormalities 300864 Cerebral-cerebellar-coloboma syndrome X-linked 300010 A-11 gene 310310 MYCL-related processed gene 301070 WD repeat domain-containing protein 44 300795 Cancer/testis antigen family 45 member A4 300898 CD$1 antisense RNA 302000 Epidermolysis bullosa macular type 305424 Factor VIII F8B 314900 Xm 300824 OPN1LW and OPN1MW genes controller of	NA
IGC	FLICR	6	85.7	X	p22.33|p11.1	301780 Arylsulfatase C f form 300345 Microphthalmia isolated with coloboma 1 300471 Cubitus valgus with mental retardation and unusual facies 300484 Orofaciodigital syndrome VIII 300716 Mental retardation X-linked 95 300719 Deafness cataract retinitis pigmentosa and sperm abnormalities 300864 Cerebral-cerebellar-coloboma syndrome X-linked 309050 Lutheran suppressor X-linked 301067 Family with sequence similarity 47 member C 300596 G antigen 3	NA
IGC	FLNA	6	85.7	X	q11.1|q28|q21.31	300345 Microphthalmia isolated with coloboma 1 300471 Cubitus valgus with mental retardation and unusual facies 300484 Orofaciodigital syndrome VIII 300716 Mental retardation X-linked 95 300719 Deafness cataract retinitis pigmentosa and sperm abnormalities 300864 Cerebral-cerebellar-coloboma syndrome X-linked 309050 Lutheran suppressor X-linked 300010 A-11 gene 300074 X chromosome-controlling element 300956 BRAF pseudogene 1 310310 MYCL-related processed gene 301070 WD repeat domain-containing protein 44 300795 Cancer/testis antigen family 45 member A4 300898 CD$1 antisense RNA 302000 Epidermolysis bullosa macular type 305424 Factor VIII F8B 314900 Xm 300824 OPN1LW and OPN1MW genes controller of 300345 Microphthalmia isolated with coloboma 1 300471 Cubitus valgus with mental retardation and unusual facies 300484 Orofaciodigital syndrome VIII 300716 Mental retardation X-linked 95 300719 Deafness cataract retinitis pigmentosa and sperm abnormalities 300864 Cerebral-cerebellar-coloboma syndrome X-linked 300010 A-11 gene 310310 MYCL-related processed gene 301070 WD repeat domain-containing protein 44 300795 Cancer/testis antigen family 45 member A4 300898 CD$1 antisense RNA 302000 Epidermolysis bullosa macular type 305424 Factor VIII F8B 314900 Xm 300824 OPN1LW and OPN1MW genes controller of	FLNA|0.71803245|8.01%
IGC	FMR1	6	85.7	X	q11.1|q28|q21.31	300345 Microphthalmia isolated with coloboma 1 300471 Cubitus valgus with mental retardation and unusual facies 300484 Orofaciodigital syndrome VIII 300716 Mental retardation X-linked 95 300719 Deafness cataract retinitis pigmentosa and sperm abnormalities 300864 Cerebral-cerebellar-coloboma syndrome X-linked 309050 Lutheran suppressor X-linked 300010 A-11 gene 300074 X chromosome-controlling element 300956 BRAF pseudogene 1 310310 MYCL-related processed gene 301070 WD repeat domain-containing protein 44 300795 Cancer/testis antigen family 45 member A4 300898 CD$1 antisense RNA 302000 Epidermolysis bullosa macular type 305424 Factor VIII F8B 314900 Xm 300824 OPN1LW and OPN1MW genes controller of 300345 Microphthalmia isolated with coloboma 1 300471 Cubitus valgus with mental retardation and unusual facies 300484 Orofaciodigital syndrome VIII 300716 Mental retardation X-linked 95 300719 Deafness cataract retinitis pigmentosa and sperm abnormalities 300864 Cerebral-cerebellar-coloboma syndrome X-linked 300010 A-11 gene 310310 MYCL-related processed gene 301070 WD repeat domain-containing protein 44 300795 Cancer/testis antigen family 45 member A4 300898 CD$1 antisense RNA 302000 Epidermolysis bullosa macular type 305424 Factor VIII F8B 314900 Xm 300824 OPN1LW and OPN1MW genes controller of	FMR1|0.940937361|2.45%
IGC	FMR1-AS1	6	85.7	X	q11.1|q28|q21.31	300345 Microphthalmia isolated with coloboma 1 300471 Cubitus valgus with mental retardation and unusual facies 300484 Orofaciodigital syndrome VIII 300716 Mental retardation X-linked 95 300719 Deafness cataract retinitis pigmentosa and sperm abnormalities 300864 Cerebral-cerebellar-coloboma syndrome X-linked 309050 Lutheran suppressor X-linked 300010 A-11 gene 300074 X chromosome-controlling element 300956 BRAF pseudogene 1 310310 MYCL-related processed gene 301070 WD repeat domain-containing protein 44 300795 Cancer/testis antigen family 45 member A4 300898 CD$1 antisense RNA 302000 Epidermolysis bullosa macular type 305424 Factor VIII F8B 314900 Xm 300824 OPN1LW and OPN1MW genes controller of 300345 Microphthalmia isolated with coloboma 1 300471 Cubitus valgus with mental retardation and unusual facies 300484 Orofaciodigital syndrome VIII 300716 Mental retardation X-linked 95 300719 Deafness cataract retinitis pigmentosa and sperm abnormalities 300864 Cerebral-cerebellar-coloboma syndrome X-linked 300010 A-11 gene 310310 MYCL-related processed gene 301070 WD repeat domain-containing protein 44 300795 Cancer/testis antigen family 45 member A4 300898 CD$1 antisense RNA 302000 Epidermolysis bullosa macular type 305424 Factor VIII F8B 314900 Xm 300824 OPN1LW and OPN1MW genes controller of	NA
IGC	FMR1NB	6	85.7	X	q11.1|q28|q21.31	300345 Microphthalmia isolated with coloboma 1 300471 Cubitus valgus with mental retardation and unusual facies 300484 Orofaciodigital syndrome VIII 300716 Mental retardation X-linked 95 300719 Deafness cataract retinitis pigmentosa and sperm abnormalities 300864 Cerebral-cerebellar-coloboma syndrome X-linked 309050 Lutheran suppressor X-linked 300010 A-11 gene 300074 X chromosome-controlling element 300956 BRAF pseudogene 1 310310 MYCL-related processed gene 301070 WD repeat domain-containing protein 44 300795 Cancer/testis antigen family 45 member A4 300898 CD$1 antisense RNA 302000 Epidermolysis bullosa macular type 305424 Factor VIII F8B 314900 Xm 300824 OPN1LW and OPN1MW genes controller of 300345 Microphthalmia isolated with coloboma 1 300471 Cubitus valgus with mental retardation and unusual facies 300484 Orofaciodigital syndrome VIII 300716 Mental retardation X-linked 95 300719 Deafness cataract retinitis pigmentosa and sperm abnormalities 300864 Cerebral-cerebellar-coloboma syndrome X-linked 300010 A-11 gene 310310 MYCL-related processed gene 301070 WD repeat domain-containing protein 44 300795 Cancer/testis antigen family 45 member A4 300898 CD$1 antisense RNA 302000 Epidermolysis bullosa macular type 305424 Factor VIII F8B 314900 Xm 300824 OPN1LW and OPN1MW genes controller of	FMR1NB|0.000454015|98.67%
IGC	FOXP3	6	85.7	X	p22.33|p11.1	301780 Arylsulfatase C f form 300345 Microphthalmia isolated with coloboma 1 300471 Cubitus valgus with mental retardation and unusual facies 300484 Orofaciodigital syndrome VIII 300716 Mental retardation X-linked 95 300719 Deafness cataract retinitis pigmentosa and sperm abnormalities 300864 Cerebral-cerebellar-coloboma syndrome X-linked 309050 Lutheran suppressor X-linked 301067 Family with sequence similarity 47 member C 300596 G antigen 3	FOXP3|0.61779401|11.16%
IGC	FRG2DP	6	85.7	16	p11.2|p11.1	118870 Nonhistone chromosomal protein-1 133290 Esterase-B3 138060 Glucocorticoid receptor-like 1 147573 Interferon production regulator 247980 Lipase B lysosomal acid 615835 Chromosome 16p11 inversion	NA
IGC	FRMD7	6	85.7	X	q11.1|q28|q21.31	300345 Microphthalmia isolated with coloboma 1 300471 Cubitus valgus with mental retardation and unusual facies 300484 Orofaciodigital syndrome VIII 300716 Mental retardation X-linked 95 300719 Deafness cataract retinitis pigmentosa and sperm abnormalities 300864 Cerebral-cerebellar-coloboma syndrome X-linked 309050 Lutheran suppressor X-linked 300010 A-11 gene 300074 X chromosome-controlling element 300956 BRAF pseudogene 1 310310 MYCL-related processed gene 301070 WD repeat domain-containing protein 44 300795 Cancer/testis antigen family 45 member A4 300898 CD$1 antisense RNA 302000 Epidermolysis bullosa macular type 305424 Factor VIII F8B 314900 Xm 300824 OPN1LW and OPN1MW genes controller of 300345 Microphthalmia isolated with coloboma 1 300471 Cubitus valgus with mental retardation and unusual facies 300484 Orofaciodigital syndrome VIII 300716 Mental retardation X-linked 95 300719 Deafness cataract retinitis pigmentosa and sperm abnormalities 300864 Cerebral-cerebellar-coloboma syndrome X-linked 300010 A-11 gene 310310 MYCL-related processed gene 301070 WD repeat domain-containing protein 44 300795 Cancer/testis antigen family 45 member A4 300898 CD$1 antisense RNA 302000 Epidermolysis bullosa macular type 305424 Factor VIII F8B 314900 Xm 300824 OPN1LW and OPN1MW genes controller of	FRMD7|0.288627702|28.47%
IGC	FRMPD4	6	85.7	X	p22.33|p11.1	301780 Arylsulfatase C f form 300345 Microphthalmia isolated with coloboma 1 300471 Cubitus valgus with mental retardation and unusual facies 300484 Orofaciodigital syndrome VIII 300716 Mental retardation X-linked 95 300719 Deafness cataract retinitis pigmentosa and sperm abnormalities 300864 Cerebral-cerebellar-coloboma syndrome X-linked 309050 Lutheran suppressor X-linked 301067 Family with sequence similarity 47 member C 300596 G antigen 3	FRMPD4|0.326594938|25.72%
IGC	FTHL17	6	85.7	X	p22.33|p11.1	301780 Arylsulfatase C f form 300345 Microphthalmia isolated with coloboma 1 300471 Cubitus valgus with mental retardation and unusual facies 300484 Orofaciodigital syndrome VIII 300716 Mental retardation X-linked 95 300719 Deafness cataract retinitis pigmentosa and sperm abnormalities 300864 Cerebral-cerebellar-coloboma syndrome X-linked 309050 Lutheran suppressor X-linked 301067 Family with sequence similarity 47 member C 300596 G antigen 3	FTHL17|0.000637657|97.63%
IGC	FTSJ1	6	85.7	X	p22.33|p11.1	301780 Arylsulfatase C f form 300345 Microphthalmia isolated with coloboma 1 300471 Cubitus valgus with mental retardation and unusual facies 300484 Orofaciodigital syndrome VIII 300716 Mental retardation X-linked 95 300719 Deafness cataract retinitis pigmentosa and sperm abnormalities 300864 Cerebral-cerebellar-coloboma syndrome X-linked 309050 Lutheran suppressor X-linked 301067 Family with sequence similarity 47 member C 300596 G antigen 3	FTSJ1|0.092288044|52.75%
IGC	FUNDC1	6	85.7	X	p22.33|p11.1	301780 Arylsulfatase C f form 300345 Microphthalmia isolated with coloboma 1 300471 Cubitus valgus with mental retardation and unusual facies 300484 Orofaciodigital syndrome VIII 300716 Mental retardation X-linked 95 300719 Deafness cataract retinitis pigmentosa and sperm abnormalities 300864 Cerebral-cerebellar-coloboma syndrome X-linked 309050 Lutheran suppressor X-linked 301067 Family with sequence similarity 47 member C 300596 G antigen 3	FUNDC1|0.576585682|12.75%
IGC	FUNDC2	6	85.7	X	q11.1|q28|q21.31	300345 Microphthalmia isolated with coloboma 1 300471 Cubitus valgus with mental retardation and unusual facies 300484 Orofaciodigital syndrome VIII 300716 Mental retardation X-linked 95 300719 Deafness cataract retinitis pigmentosa and sperm abnormalities 300864 Cerebral-cerebellar-coloboma syndrome X-linked 309050 Lutheran suppressor X-linked 300010 A-11 gene 300074 X chromosome-controlling element 300956 BRAF pseudogene 1 310310 MYCL-related processed gene 301070 WD repeat domain-containing protein 44 300795 Cancer/testis antigen family 45 member A4 300898 CD$1 antisense RNA 302000 Epidermolysis bullosa macular type 305424 Factor VIII F8B 314900 Xm 300824 OPN1LW and OPN1MW genes controller of 300345 Microphthalmia isolated with coloboma 1 300471 Cubitus valgus with mental retardation and unusual facies 300484 Orofaciodigital syndrome VIII 300716 Mental retardation X-linked 95 300719 Deafness cataract retinitis pigmentosa and sperm abnormalities 300864 Cerebral-cerebellar-coloboma syndrome X-linked 300010 A-11 gene 310310 MYCL-related processed gene 301070 WD repeat domain-containing protein 44 300795 Cancer/testis antigen family 45 member A4 300898 CD$1 antisense RNA 302000 Epidermolysis bullosa macular type 305424 Factor VIII F8B 314900 Xm 300824 OPN1LW and OPN1MW genes controller of	FUNDC2|0.104863645|50.26%
IGC	G6PD	6	85.7	X	q11.1|q28|q21.31	300345 Microphthalmia isolated with coloboma 1 300471 Cubitus valgus with mental retardation and unusual facies 300484 Orofaciodigital syndrome VIII 300716 Mental retardation X-linked 95 300719 Deafness cataract retinitis pigmentosa and sperm abnormalities 300864 Cerebral-cerebellar-coloboma syndrome X-linked 309050 Lutheran suppressor X-linked 300010 A-11 gene 300074 X chromosome-controlling element 300956 BRAF pseudogene 1 310310 MYCL-related processed gene 301070 WD repeat domain-containing protein 44 300795 Cancer/testis antigen family 45 member A4 300898 CD$1 antisense RNA 302000 Epidermolysis bullosa macular type 305424 Factor VIII F8B 314900 Xm 300824 OPN1LW and OPN1MW genes controller of 300345 Microphthalmia isolated with coloboma 1 300471 Cubitus valgus with mental retardation and unusual facies 300484 Orofaciodigital syndrome VIII 300716 Mental retardation X-linked 95 300719 Deafness cataract retinitis pigmentosa and sperm abnormalities 300864 Cerebral-cerebellar-coloboma syndrome X-linked 300010 A-11 gene 310310 MYCL-related processed gene 301070 WD repeat domain-containing protein 44 300795 Cancer/testis antigen family 45 member A4 300898 CD$1 antisense RNA 302000 Epidermolysis bullosa macular type 305424 Factor VIII F8B 314900 Xm 300824 OPN1LW and OPN1MW genes controller of	G6PD|0.540907|14.16%
IGC	GAB3	6	85.7	X	q11.1|q28|q21.31	300345 Microphthalmia isolated with coloboma 1 300471 Cubitus valgus with mental retardation and unusual facies 300484 Orofaciodigital syndrome VIII 300716 Mental retardation X-linked 95 300719 Deafness cataract retinitis pigmentosa and sperm abnormalities 300864 Cerebral-cerebellar-coloboma syndrome X-linked 309050 Lutheran suppressor X-linked 300010 A-11 gene 300074 X chromosome-controlling element 300956 BRAF pseudogene 1 310310 MYCL-related processed gene 301070 WD repeat domain-containing protein 44 300795 Cancer/testis antigen family 45 member A4 300898 CD$1 antisense RNA 302000 Epidermolysis bullosa macular type 305424 Factor VIII F8B 314900 Xm 300824 OPN1LW and OPN1MW genes controller of 300345 Microphthalmia isolated with coloboma 1 300471 Cubitus valgus with mental retardation and unusual facies 300484 Orofaciodigital syndrome VIII 300716 Mental retardation X-linked 95 300719 Deafness cataract retinitis pigmentosa and sperm abnormalities 300864 Cerebral-cerebellar-coloboma syndrome X-linked 300010 A-11 gene 310310 MYCL-related processed gene 301070 WD repeat domain-containing protein 44 300795 Cancer/testis antigen family 45 member A4 300898 CD$1 antisense RNA 302000 Epidermolysis bullosa macular type 305424 Factor VIII F8B 314900 Xm 300824 OPN1LW and OPN1MW genes controller of	GAB3|0.03592143|67.15%
IGC	GABRA3	6	85.7	X	q11.1|q28|q21.31	300345 Microphthalmia isolated with coloboma 1 300471 Cubitus valgus with mental retardation and unusual facies 300484 Orofaciodigital syndrome VIII 300716 Mental retardation X-linked 95 300719 Deafness cataract retinitis pigmentosa and sperm abnormalities 300864 Cerebral-cerebellar-coloboma syndrome X-linked 309050 Lutheran suppressor X-linked 300010 A-11 gene 300074 X chromosome-controlling element 300956 BRAF pseudogene 1 310310 MYCL-related processed gene 301070 WD repeat domain-containing protein 44 300795 Cancer/testis antigen family 45 member A4 300898 CD$1 antisense RNA 302000 Epidermolysis bullosa macular type 305424 Factor VIII F8B 314900 Xm 300824 OPN1LW and OPN1MW genes controller of 300345 Microphthalmia isolated with coloboma 1 300471 Cubitus valgus with mental retardation and unusual facies 300484 Orofaciodigital syndrome VIII 300716 Mental retardation X-linked 95 300719 Deafness cataract retinitis pigmentosa and sperm abnormalities 300864 Cerebral-cerebellar-coloboma syndrome X-linked 300010 A-11 gene 310310 MYCL-related processed gene 301070 WD repeat domain-containing protein 44 300795 Cancer/testis antigen family 45 member A4 300898 CD$1 antisense RNA 302000 Epidermolysis bullosa macular type 305424 Factor VIII F8B 314900 Xm 300824 OPN1LW and OPN1MW genes controller of	GABRA3|0.292033893|28.22%
IGC	GABRE	6	85.7	X	q11.1|q28|q21.31	300345 Microphthalmia isolated with coloboma 1 300471 Cubitus valgus with mental retardation and unusual facies 300484 Orofaciodigital syndrome VIII 300716 Mental retardation X-linked 95 300719 Deafness cataract retinitis pigmentosa and sperm abnormalities 300864 Cerebral-cerebellar-coloboma syndrome X-linked 309050 Lutheran suppressor X-linked 300010 A-11 gene 300074 X chromosome-controlling element 300956 BRAF pseudogene 1 310310 MYCL-related processed gene 301070 WD repeat domain-containing protein 44 300795 Cancer/testis antigen family 45 member A4 300898 CD$1 antisense RNA 302000 Epidermolysis bullosa macular type 305424 Factor VIII F8B 314900 Xm 300824 OPN1LW and OPN1MW genes controller of 300345 Microphthalmia isolated with coloboma 1 300471 Cubitus valgus with mental retardation and unusual facies 300484 Orofaciodigital syndrome VIII 300716 Mental retardation X-linked 95 300719 Deafness cataract retinitis pigmentosa and sperm abnormalities 300864 Cerebral-cerebellar-coloboma syndrome X-linked 300010 A-11 gene 310310 MYCL-related processed gene 301070 WD repeat domain-containing protein 44 300795 Cancer/testis antigen family 45 member A4 300898 CD$1 antisense RNA 302000 Epidermolysis bullosa macular type 305424 Factor VIII F8B 314900 Xm 300824 OPN1LW and OPN1MW genes controller of	GABRE|0.027020862|70.86%
IGC	GABRQ	6	85.7	X	q11.1|q28|q21.31	300345 Microphthalmia isolated with coloboma 1 300471 Cubitus valgus with mental retardation and unusual facies 300484 Orofaciodigital syndrome VIII 300716 Mental retardation X-linked 95 300719 Deafness cataract retinitis pigmentosa and sperm abnormalities 300864 Cerebral-cerebellar-coloboma syndrome X-linked 309050 Lutheran suppressor X-linked 300010 A-11 gene 300074 X chromosome-controlling element 300956 BRAF pseudogene 1 310310 MYCL-related processed gene 301070 WD repeat domain-containing protein 44 300795 Cancer/testis antigen family 45 member A4 300898 CD$1 antisense RNA 302000 Epidermolysis bullosa macular type 305424 Factor VIII F8B 314900 Xm 300824 OPN1LW and OPN1MW genes controller of 300345 Microphthalmia isolated with coloboma 1 300471 Cubitus valgus with mental retardation and unusual facies 300484 Orofaciodigital syndrome VIII 300716 Mental retardation X-linked 95 300719 Deafness cataract retinitis pigmentosa and sperm abnormalities 300864 Cerebral-cerebellar-coloboma syndrome X-linked 300010 A-11 gene 310310 MYCL-related processed gene 301070 WD repeat domain-containing protein 44 300795 Cancer/testis antigen family 45 member A4 300898 CD$1 antisense RNA 302000 Epidermolysis bullosa macular type 305424 Factor VIII F8B 314900 Xm 300824 OPN1LW and OPN1MW genes controller of	GABRQ|0.013640362|78.1%
IGC	GAGE1	6	85.7	X	p22.33|p11.1	301780 Arylsulfatase C f form 300345 Microphthalmia isolated with coloboma 1 300471 Cubitus valgus with mental retardation and unusual facies 300484 Orofaciodigital syndrome VIII 300716 Mental retardation X-linked 95 300719 Deafness cataract retinitis pigmentosa and sperm abnormalities 300864 Cerebral-cerebellar-coloboma syndrome X-linked 309050 Lutheran suppressor X-linked 301067 Family with sequence similarity 47 member C 300596 G antigen 3	GAGE1|0.000833243|96.48%
IGC	GAGE10	6	85.7	X	p22.33|p11.1	301780 Arylsulfatase C f form 300345 Microphthalmia isolated with coloboma 1 300471 Cubitus valgus with mental retardation and unusual facies 300484 Orofaciodigital syndrome VIII 300716 Mental retardation X-linked 95 300719 Deafness cataract retinitis pigmentosa and sperm abnormalities 300864 Cerebral-cerebellar-coloboma syndrome X-linked 309050 Lutheran suppressor X-linked 301067 Family with sequence similarity 47 member C 300596 G antigen 3	GAGE10|0.000811679|96.57%
IGC	GAGE12B	6	85.7	X	p22.33|p11.1	301780 Arylsulfatase C f form 300345 Microphthalmia isolated with coloboma 1 300471 Cubitus valgus with mental retardation and unusual facies 300484 Orofaciodigital syndrome VIII 300716 Mental retardation X-linked 95 300719 Deafness cataract retinitis pigmentosa and sperm abnormalities 300864 Cerebral-cerebellar-coloboma syndrome X-linked 309050 Lutheran suppressor X-linked 301067 Family with sequence similarity 47 member C 300596 G antigen 3	GAGE12B|0.000871018|96.21%
IGC	GAGE12C	6	85.7	X	p22.33|p11.1	301780 Arylsulfatase C f form 300345 Microphthalmia isolated with coloboma 1 300471 Cubitus valgus with mental retardation and unusual facies 300484 Orofaciodigital syndrome VIII 300716 Mental retardation X-linked 95 300719 Deafness cataract retinitis pigmentosa and sperm abnormalities 300864 Cerebral-cerebellar-coloboma syndrome X-linked 309050 Lutheran suppressor X-linked 301067 Family with sequence similarity 47 member C 300596 G antigen 3	GAGE12C|0.000742297|97.06%
IGC	GAGE12D	6	85.7	X	p22.33|p11.1	301780 Arylsulfatase C f form 300345 Microphthalmia isolated with coloboma 1 300471 Cubitus valgus with mental retardation and unusual facies 300484 Orofaciodigital syndrome VIII 300716 Mental retardation X-linked 95 300719 Deafness cataract retinitis pigmentosa and sperm abnormalities 300864 Cerebral-cerebellar-coloboma syndrome X-linked 309050 Lutheran suppressor X-linked 301067 Family with sequence similarity 47 member C 300596 G antigen 3	GAGE12D|0.000776951|96.82%
IGC	GAGE12E	6	85.7	X	p22.33|p11.1	301780 Arylsulfatase C f form 300345 Microphthalmia isolated with coloboma 1 300471 Cubitus valgus with mental retardation and unusual facies 300484 Orofaciodigital syndrome VIII 300716 Mental retardation X-linked 95 300719 Deafness cataract retinitis pigmentosa and sperm abnormalities 300864 Cerebral-cerebellar-coloboma syndrome X-linked 309050 Lutheran suppressor X-linked 301067 Family with sequence similarity 47 member C 300596 G antigen 3	GAGE12E|0.001028189|95.25%
IGC	GAGE12F	6	85.7	X	p22.33|p11.1	301780 Arylsulfatase C f form 300345 Microphthalmia isolated with coloboma 1 300471 Cubitus valgus with mental retardation and unusual facies 300484 Orofaciodigital syndrome VIII 300716 Mental retardation X-linked 95 300719 Deafness cataract retinitis pigmentosa and sperm abnormalities 300864 Cerebral-cerebellar-coloboma syndrome X-linked 309050 Lutheran suppressor X-linked 301067 Family with sequence similarity 47 member C 300596 G antigen 3	GAGE12F|0.001044203|95.2%
IGC	GAGE12G	6	85.7	X	p22.33|p11.1	301780 Arylsulfatase C f form 300345 Microphthalmia isolated with coloboma 1 300471 Cubitus valgus with mental retardation and unusual facies 300484 Orofaciodigital syndrome VIII 300716 Mental retardation X-linked 95 300719 Deafness cataract retinitis pigmentosa and sperm abnormalities 300864 Cerebral-cerebellar-coloboma syndrome X-linked 309050 Lutheran suppressor X-linked 301067 Family with sequence similarity 47 member C 300596 G antigen 3	GAGE12G|0.000857317|96.32%
IGC	GAGE12H	6	85.7	X	p22.33|p11.1	301780 Arylsulfatase C f form 300345 Microphthalmia isolated with coloboma 1 300471 Cubitus valgus with mental retardation and unusual facies 300484 Orofaciodigital syndrome VIII 300716 Mental retardation X-linked 95 300719 Deafness cataract retinitis pigmentosa and sperm abnormalities 300864 Cerebral-cerebellar-coloboma syndrome X-linked 309050 Lutheran suppressor X-linked 301067 Family with sequence similarity 47 member C 300596 G antigen 3	GAGE12H|0.000799782|96.66%
IGC	GAGE12I	6	85.7	X	p22.33|p11.1	301780 Arylsulfatase C f form 300345 Microphthalmia isolated with coloboma 1 300471 Cubitus valgus with mental retardation and unusual facies 300484 Orofaciodigital syndrome VIII 300716 Mental retardation X-linked 95 300719 Deafness cataract retinitis pigmentosa and sperm abnormalities 300864 Cerebral-cerebellar-coloboma syndrome X-linked 309050 Lutheran suppressor X-linked 301067 Family with sequence similarity 47 member C 300596 G antigen 3	GAGE12I|0.000791892|96.69%
IGC	GAGE12J	6	85.7	X	p22.33|p11.1	301780 Arylsulfatase C f form 300345 Microphthalmia isolated with coloboma 1 300471 Cubitus valgus with mental retardation and unusual facies 300484 Orofaciodigital syndrome VIII 300716 Mental retardation X-linked 95 300719 Deafness cataract retinitis pigmentosa and sperm abnormalities 300864 Cerebral-cerebellar-coloboma syndrome X-linked 309050 Lutheran suppressor X-linked 301067 Family with sequence similarity 47 member C 300596 G antigen 3	GAGE12J|0.000833405|96.48%
IGC	GAGE13	6	85.7	X	p22.33|p11.1	301780 Arylsulfatase C f form 300345 Microphthalmia isolated with coloboma 1 300471 Cubitus valgus with mental retardation and unusual facies 300484 Orofaciodigital syndrome VIII 300716 Mental retardation X-linked 95 300719 Deafness cataract retinitis pigmentosa and sperm abnormalities 300864 Cerebral-cerebellar-coloboma syndrome X-linked 309050 Lutheran suppressor X-linked 301067 Family with sequence similarity 47 member C 300596 G antigen 3	GAGE13|0.00086395|96.26%
IGC	GAGE2A	6	85.7	X	p22.33|p11.1	301780 Arylsulfatase C f form 300345 Microphthalmia isolated with coloboma 1 300471 Cubitus valgus with mental retardation and unusual facies 300484 Orofaciodigital syndrome VIII 300716 Mental retardation X-linked 95 300719 Deafness cataract retinitis pigmentosa and sperm abnormalities 300864 Cerebral-cerebellar-coloboma syndrome X-linked 309050 Lutheran suppressor X-linked 301067 Family with sequence similarity 47 member C 300596 G antigen 3	GAGE2A|0.000603766|97.94%
IGC	GAGE2B	6	85.7	X	p22.33|p11.1	301780 Arylsulfatase C f form 300345 Microphthalmia isolated with coloboma 1 300471 Cubitus valgus with mental retardation and unusual facies 300484 Orofaciodigital syndrome VIII 300716 Mental retardation X-linked 95 300719 Deafness cataract retinitis pigmentosa and sperm abnormalities 300864 Cerebral-cerebellar-coloboma syndrome X-linked 309050 Lutheran suppressor X-linked 301067 Family with sequence similarity 47 member C 300596 G antigen 3	GAGE2B|0.000802682|96.63%
IGC	GAGE2C	6	85.7	X	p22.33|p11.1	301780 Arylsulfatase C f form 300345 Microphthalmia isolated with coloboma 1 300471 Cubitus valgus with mental retardation and unusual facies 300484 Orofaciodigital syndrome VIII 300716 Mental retardation X-linked 95 300719 Deafness cataract retinitis pigmentosa and sperm abnormalities 300864 Cerebral-cerebellar-coloboma syndrome X-linked 309050 Lutheran suppressor X-linked 301067 Family with sequence similarity 47 member C 300596 G antigen 3	GAGE2C|0.001154374|94.7%
IGC	GAGE2D	6	85.7	X	p22.33|p11.1	301780 Arylsulfatase C f form 300345 Microphthalmia isolated with coloboma 1 300471 Cubitus valgus with mental retardation and unusual facies 300484 Orofaciodigital syndrome VIII 300716 Mental retardation X-linked 95 300719 Deafness cataract retinitis pigmentosa and sperm abnormalities 300864 Cerebral-cerebellar-coloboma syndrome X-linked 309050 Lutheran suppressor X-linked 301067 Family with sequence similarity 47 member C 300596 G antigen 3	GAGE2D|0.000970619|95.65%
IGC	GAGE2E	6	85.7	X	p22.33|p11.1	301780 Arylsulfatase C f form 300345 Microphthalmia isolated with coloboma 1 300471 Cubitus valgus with mental retardation and unusual facies 300484 Orofaciodigital syndrome VIII 300716 Mental retardation X-linked 95 300719 Deafness cataract retinitis pigmentosa and sperm abnormalities 300864 Cerebral-cerebellar-coloboma syndrome X-linked 309050 Lutheran suppressor X-linked 301067 Family with sequence similarity 47 member C 300596 G antigen 3	GAGE2E|0.000743053|97.06%
IGC	GAGE4	6	85.7	X	p22.33|p11.1	301780 Arylsulfatase C f form 300345 Microphthalmia isolated with coloboma 1 300471 Cubitus valgus with mental retardation and unusual facies 300484 Orofaciodigital syndrome VIII 300716 Mental retardation X-linked 95 300719 Deafness cataract retinitis pigmentosa and sperm abnormalities 300864 Cerebral-cerebellar-coloboma syndrome X-linked 309050 Lutheran suppressor X-linked 301067 Family with sequence similarity 47 member C 300596 G antigen 3	NA
IGC	GAGE5	6	85.7	X	p22.33|p11.1	301780 Arylsulfatase C f form 300345 Microphthalmia isolated with coloboma 1 300471 Cubitus valgus with mental retardation and unusual facies 300484 Orofaciodigital syndrome VIII 300716 Mental retardation X-linked 95 300719 Deafness cataract retinitis pigmentosa and sperm abnormalities 300864 Cerebral-cerebellar-coloboma syndrome X-linked 309050 Lutheran suppressor X-linked 301067 Family with sequence similarity 47 member C 300596 G antigen 3	NA
IGC	GAGE6	6	85.7	X	p22.33|p11.1	301780 Arylsulfatase C f form 300345 Microphthalmia isolated with coloboma 1 300471 Cubitus valgus with mental retardation and unusual facies 300484 Orofaciodigital syndrome VIII 300716 Mental retardation X-linked 95 300719 Deafness cataract retinitis pigmentosa and sperm abnormalities 300864 Cerebral-cerebellar-coloboma syndrome X-linked 309050 Lutheran suppressor X-linked 301067 Family with sequence similarity 47 member C 300596 G antigen 3	NA
IGC	GAGE7	6	85.7	X	p22.33|p11.1	301780 Arylsulfatase C f form 300345 Microphthalmia isolated with coloboma 1 300471 Cubitus valgus with mental retardation and unusual facies 300484 Orofaciodigital syndrome VIII 300716 Mental retardation X-linked 95 300719 Deafness cataract retinitis pigmentosa and sperm abnormalities 300864 Cerebral-cerebellar-coloboma syndrome X-linked 309050 Lutheran suppressor X-linked 301067 Family with sequence similarity 47 member C 300596 G antigen 3	NA
IGC	GAGE8	6	85.7	X	p22.33|p11.1	301780 Arylsulfatase C f form 300345 Microphthalmia isolated with coloboma 1 300471 Cubitus valgus with mental retardation and unusual facies 300484 Orofaciodigital syndrome VIII 300716 Mental retardation X-linked 95 300719 Deafness cataract retinitis pigmentosa and sperm abnormalities 300864 Cerebral-cerebellar-coloboma syndrome X-linked 309050 Lutheran suppressor X-linked 301067 Family with sequence similarity 47 member C 300596 G antigen 3	NA
IGC	GATA1	6	85.7	X	p22.33|p11.1	301780 Arylsulfatase C f form 300345 Microphthalmia isolated with coloboma 1 300471 Cubitus valgus with mental retardation and unusual facies 300484 Orofaciodigital syndrome VIII 300716 Mental retardation X-linked 95 300719 Deafness cataract retinitis pigmentosa and sperm abnormalities 300864 Cerebral-cerebellar-coloboma syndrome X-linked 309050 Lutheran suppressor X-linked 301067 Family with sequence similarity 47 member C 300596 G antigen 3	GATA1|0.132078581|45.59%
IGC	GDI1	6	85.7	X	q11.1|q28|q21.31	300345 Microphthalmia isolated with coloboma 1 300471 Cubitus valgus with mental retardation and unusual facies 300484 Orofaciodigital syndrome VIII 300716 Mental retardation X-linked 95 300719 Deafness cataract retinitis pigmentosa and sperm abnormalities 300864 Cerebral-cerebellar-coloboma syndrome X-linked 309050 Lutheran suppressor X-linked 300010 A-11 gene 300074 X chromosome-controlling element 300956 BRAF pseudogene 1 310310 MYCL-related processed gene 301070 WD repeat domain-containing protein 44 300795 Cancer/testis antigen family 45 member A4 300898 CD$1 antisense RNA 302000 Epidermolysis bullosa macular type 305424 Factor VIII F8B 314900 Xm 300824 OPN1LW and OPN1MW genes controller of 300345 Microphthalmia isolated with coloboma 1 300471 Cubitus valgus with mental retardation and unusual facies 300484 Orofaciodigital syndrome VIII 300716 Mental retardation X-linked 95 300719 Deafness cataract retinitis pigmentosa and sperm abnormalities 300864 Cerebral-cerebellar-coloboma syndrome X-linked 300010 A-11 gene 310310 MYCL-related processed gene 301070 WD repeat domain-containing protein 44 300795 Cancer/testis antigen family 45 member A4 300898 CD$1 antisense RNA 302000 Epidermolysis bullosa macular type 305424 Factor VIII F8B 314900 Xm 300824 OPN1LW and OPN1MW genes controller of	GDI1|0.264243897|30.35%
IGC	GEMIN8	6	85.7	X	p22.33|p11.1	301780 Arylsulfatase C f form 300345 Microphthalmia isolated with coloboma 1 300471 Cubitus valgus with mental retardation and unusual facies 300484 Orofaciodigital syndrome VIII 300716 Mental retardation X-linked 95 300719 Deafness cataract retinitis pigmentosa and sperm abnormalities 300864 Cerebral-cerebellar-coloboma syndrome X-linked 309050 Lutheran suppressor X-linked 301067 Family with sequence similarity 47 member C 300596 G antigen 3	GEMIN8|0.005467659|85.25%
IGC	GK	6	85.7	X	p22.33|p11.1	301780 Arylsulfatase C f form 300345 Microphthalmia isolated with coloboma 1 300471 Cubitus valgus with mental retardation and unusual facies 300484 Orofaciodigital syndrome VIII 300716 Mental retardation X-linked 95 300719 Deafness cataract retinitis pigmentosa and sperm abnormalities 300864 Cerebral-cerebellar-coloboma syndrome X-linked 309050 Lutheran suppressor X-linked 301067 Family with sequence similarity 47 member C 300596 G antigen 3	GK|0.598724952|11.79%
IGC	GLA	6	85.7	X	q11.1|q28|q21.31	300345 Microphthalmia isolated with coloboma 1 300471 Cubitus valgus with mental retardation and unusual facies 300484 Orofaciodigital syndrome VIII 300716 Mental retardation X-linked 95 300719 Deafness cataract retinitis pigmentosa and sperm abnormalities 300864 Cerebral-cerebellar-coloboma syndrome X-linked 309050 Lutheran suppressor X-linked 300010 A-11 gene 300074 X chromosome-controlling element 300956 BRAF pseudogene 1 310310 MYCL-related processed gene 301070 WD repeat domain-containing protein 44 300795 Cancer/testis antigen family 45 member A4 300898 CD$1 antisense RNA 302000 Epidermolysis bullosa macular type 305424 Factor VIII F8B 314900 Xm 300824 OPN1LW and OPN1MW genes controller of 300345 Microphthalmia isolated with coloboma 1 300471 Cubitus valgus with mental retardation and unusual facies 300484 Orofaciodigital syndrome VIII 300716 Mental retardation X-linked 95 300719 Deafness cataract retinitis pigmentosa and sperm abnormalities 300864 Cerebral-cerebellar-coloboma syndrome X-linked 300010 A-11 gene 310310 MYCL-related processed gene 301070 WD repeat domain-containing protein 44 300795 Cancer/testis antigen family 45 member A4 300898 CD$1 antisense RNA 302000 Epidermolysis bullosa macular type 305424 Factor VIII F8B 314900 Xm 300824 OPN1LW and OPN1MW genes controller of	GLA|0.154719766|42.34%
IGC	GLOD5	6	85.7	X	p22.33|p11.1	301780 Arylsulfatase C f form 300345 Microphthalmia isolated with coloboma 1 300471 Cubitus valgus with mental retardation and unusual facies 300484 Orofaciodigital syndrome VIII 300716 Mental retardation X-linked 95 300719 Deafness cataract retinitis pigmentosa and sperm abnormalities 300864 Cerebral-cerebellar-coloboma syndrome X-linked 309050 Lutheran suppressor X-linked 301067 Family with sequence similarity 47 member C 300596 G antigen 3	GLOD5|0.084525485|54.32%
IGC	GLRA2	6	85.7	X	p22.33|p11.1	301780 Arylsulfatase C f form 300345 Microphthalmia isolated with coloboma 1 300471 Cubitus valgus with mental retardation and unusual facies 300484 Orofaciodigital syndrome VIII 300716 Mental retardation X-linked 95 300719 Deafness cataract retinitis pigmentosa and sperm abnormalities 300864 Cerebral-cerebellar-coloboma syndrome X-linked 309050 Lutheran suppressor X-linked 301067 Family with sequence similarity 47 member C 300596 G antigen 3	GLRA2|0.579582995|12.61%
IGC	GLRA4	6	85.7	X	q11.1|q28|q21.31	300345 Microphthalmia isolated with coloboma 1 300471 Cubitus valgus with mental retardation and unusual facies 300484 Orofaciodigital syndrome VIII 300716 Mental retardation X-linked 95 300719 Deafness cataract retinitis pigmentosa and sperm abnormalities 300864 Cerebral-cerebellar-coloboma syndrome X-linked 309050 Lutheran suppressor X-linked 300010 A-11 gene 300074 X chromosome-controlling element 300956 BRAF pseudogene 1 310310 MYCL-related processed gene 301070 WD repeat domain-containing protein 44 300795 Cancer/testis antigen family 45 member A4 300898 CD$1 antisense RNA 302000 Epidermolysis bullosa macular type 305424 Factor VIII F8B 314900 Xm 300824 OPN1LW and OPN1MW genes controller of 300345 Microphthalmia isolated with coloboma 1 300471 Cubitus valgus with mental retardation and unusual facies 300484 Orofaciodigital syndrome VIII 300716 Mental retardation X-linked 95 300719 Deafness cataract retinitis pigmentosa and sperm abnormalities 300864 Cerebral-cerebellar-coloboma syndrome X-linked 300010 A-11 gene 310310 MYCL-related processed gene 301070 WD repeat domain-containing protein 44 300795 Cancer/testis antigen family 45 member A4 300898 CD$1 antisense RNA 302000 Epidermolysis bullosa macular type 305424 Factor VIII F8B 314900 Xm 300824 OPN1LW and OPN1MW genes controller of	GLRA4|0.424767211|19.36%
IGC	GLUD2	6	85.7	X	q11.1|q28|q21.31	300345 Microphthalmia isolated with coloboma 1 300471 Cubitus valgus with mental retardation and unusual facies 300484 Orofaciodigital syndrome VIII 300716 Mental retardation X-linked 95 300719 Deafness cataract retinitis pigmentosa and sperm abnormalities 300864 Cerebral-cerebellar-coloboma syndrome X-linked 309050 Lutheran suppressor X-linked 300010 A-11 gene 300074 X chromosome-controlling element 300956 BRAF pseudogene 1 310310 MYCL-related processed gene 301070 WD repeat domain-containing protein 44 300795 Cancer/testis antigen family 45 member A4 300898 CD$1 antisense RNA 302000 Epidermolysis bullosa macular type 305424 Factor VIII F8B 314900 Xm 300824 OPN1LW and OPN1MW genes controller of 300345 Microphthalmia isolated with coloboma 1 300471 Cubitus valgus with mental retardation and unusual facies 300484 Orofaciodigital syndrome VIII 300716 Mental retardation X-linked 95 300719 Deafness cataract retinitis pigmentosa and sperm abnormalities 300864 Cerebral-cerebellar-coloboma syndrome X-linked 300010 A-11 gene 310310 MYCL-related processed gene 301070 WD repeat domain-containing protein 44 300795 Cancer/testis antigen family 45 member A4 300898 CD$1 antisense RNA 302000 Epidermolysis bullosa macular type 305424 Factor VIII F8B 314900 Xm 300824 OPN1LW and OPN1MW genes controller of	GLUD2|0.005528299|85.19%
IGC	GPC3	6	85.7	X	q11.1|q28|q21.31	300345 Microphthalmia isolated with coloboma 1 300471 Cubitus valgus with mental retardation and unusual facies 300484 Orofaciodigital syndrome VIII 300716 Mental retardation X-linked 95 300719 Deafness cataract retinitis pigmentosa and sperm abnormalities 300864 Cerebral-cerebellar-coloboma syndrome X-linked 309050 Lutheran suppressor X-linked 300010 A-11 gene 300074 X chromosome-controlling element 300956 BRAF pseudogene 1 310310 MYCL-related processed gene 301070 WD repeat domain-containing protein 44 300795 Cancer/testis antigen family 45 member A4 300898 CD$1 antisense RNA 302000 Epidermolysis bullosa macular type 305424 Factor VIII F8B 314900 Xm 300824 OPN1LW and OPN1MW genes controller of 300345 Microphthalmia isolated with coloboma 1 300471 Cubitus valgus with mental retardation and unusual facies 300484 Orofaciodigital syndrome VIII 300716 Mental retardation X-linked 95 300719 Deafness cataract retinitis pigmentosa and sperm abnormalities 300864 Cerebral-cerebellar-coloboma syndrome X-linked 300010 A-11 gene 310310 MYCL-related processed gene 301070 WD repeat domain-containing protein 44 300795 Cancer/testis antigen family 45 member A4 300898 CD$1 antisense RNA 302000 Epidermolysis bullosa macular type 305424 Factor VIII F8B 314900 Xm 300824 OPN1LW and OPN1MW genes controller of	GPC3|0.988007244|1.17%
IGC	GPC3-AS1	6	85.7	X	q11.1|q28|q21.31	300345 Microphthalmia isolated with coloboma 1 300471 Cubitus valgus with mental retardation and unusual facies 300484 Orofaciodigital syndrome VIII 300716 Mental retardation X-linked 95 300719 Deafness cataract retinitis pigmentosa and sperm abnormalities 300864 Cerebral-cerebellar-coloboma syndrome X-linked 309050 Lutheran suppressor X-linked 300010 A-11 gene 300074 X chromosome-controlling element 300956 BRAF pseudogene 1 310310 MYCL-related processed gene 301070 WD repeat domain-containing protein 44 300795 Cancer/testis antigen family 45 member A4 300898 CD$1 antisense RNA 302000 Epidermolysis bullosa macular type 305424 Factor VIII F8B 314900 Xm 300824 OPN1LW and OPN1MW genes controller of 300345 Microphthalmia isolated with coloboma 1 300471 Cubitus valgus with mental retardation and unusual facies 300484 Orofaciodigital syndrome VIII 300716 Mental retardation X-linked 95 300719 Deafness cataract retinitis pigmentosa and sperm abnormalities 300864 Cerebral-cerebellar-coloboma syndrome X-linked 300010 A-11 gene 310310 MYCL-related processed gene 301070 WD repeat domain-containing protein 44 300795 Cancer/testis antigen family 45 member A4 300898 CD$1 antisense RNA 302000 Epidermolysis bullosa macular type 305424 Factor VIII F8B 314900 Xm 300824 OPN1LW and OPN1MW genes controller of	NA
IGC	GPC4	6	85.7	X	q11.1|q28|q21.31	300345 Microphthalmia isolated with coloboma 1 300471 Cubitus valgus with mental retardation and unusual facies 300484 Orofaciodigital syndrome VIII 300716 Mental retardation X-linked 95 300719 Deafness cataract retinitis pigmentosa and sperm abnormalities 300864 Cerebral-cerebellar-coloboma syndrome X-linked 309050 Lutheran suppressor X-linked 300010 A-11 gene 300074 X chromosome-controlling element 300956 BRAF pseudogene 1 310310 MYCL-related processed gene 301070 WD repeat domain-containing protein 44 300795 Cancer/testis antigen family 45 member A4 300898 CD$1 antisense RNA 302000 Epidermolysis bullosa macular type 305424 Factor VIII F8B 314900 Xm 300824 OPN1LW and OPN1MW genes controller of 300345 Microphthalmia isolated with coloboma 1 300471 Cubitus valgus with mental retardation and unusual facies 300484 Orofaciodigital syndrome VIII 300716 Mental retardation X-linked 95 300719 Deafness cataract retinitis pigmentosa and sperm abnormalities 300864 Cerebral-cerebellar-coloboma syndrome X-linked 300010 A-11 gene 310310 MYCL-related processed gene 301070 WD repeat domain-containing protein 44 300795 Cancer/testis antigen family 45 member A4 300898 CD$1 antisense RNA 302000 Epidermolysis bullosa macular type 305424 Factor VIII F8B 314900 Xm 300824 OPN1LW and OPN1MW genes controller of	GPC4|0.466713815|17.33%
IGC	GPKOW	6	85.7	X	p22.33|p11.1	301780 Arylsulfatase C f form 300345 Microphthalmia isolated with coloboma 1 300471 Cubitus valgus with mental retardation and unusual facies 300484 Orofaciodigital syndrome VIII 300716 Mental retardation X-linked 95 300719 Deafness cataract retinitis pigmentosa and sperm abnormalities 300864 Cerebral-cerebellar-coloboma syndrome X-linked 309050 Lutheran suppressor X-linked 301067 Family with sequence similarity 47 member C 300596 G antigen 3	GPKOW|0.032912204|68.2%
IGC	GPM6B	6	85.7	X	p22.33|p11.1	301780 Arylsulfatase C f form 300345 Microphthalmia isolated with coloboma 1 300471 Cubitus valgus with mental retardation and unusual facies 300484 Orofaciodigital syndrome VIII 300716 Mental retardation X-linked 95 300719 Deafness cataract retinitis pigmentosa and sperm abnormalities 300864 Cerebral-cerebellar-coloboma syndrome X-linked 309050 Lutheran suppressor X-linked 301067 Family with sequence similarity 47 member C 300596 G antigen 3	GPM6B|0.369275334|22.76%
IGC	GPR101	6	85.7	X	q11.1|q28|q21.31	300345 Microphthalmia isolated with coloboma 1 300471 Cubitus valgus with mental retardation and unusual facies 300484 Orofaciodigital syndrome VIII 300716 Mental retardation X-linked 95 300719 Deafness cataract retinitis pigmentosa and sperm abnormalities 300864 Cerebral-cerebellar-coloboma syndrome X-linked 309050 Lutheran suppressor X-linked 300010 A-11 gene 300074 X chromosome-controlling element 300956 BRAF pseudogene 1 310310 MYCL-related processed gene 301070 WD repeat domain-containing protein 44 300795 Cancer/testis antigen family 45 member A4 300898 CD$1 antisense RNA 302000 Epidermolysis bullosa macular type 305424 Factor VIII F8B 314900 Xm 300824 OPN1LW and OPN1MW genes controller of 300345 Microphthalmia isolated with coloboma 1 300471 Cubitus valgus with mental retardation and unusual facies 300484 Orofaciodigital syndrome VIII 300716 Mental retardation X-linked 95 300719 Deafness cataract retinitis pigmentosa and sperm abnormalities 300864 Cerebral-cerebellar-coloboma syndrome X-linked 300010 A-11 gene 310310 MYCL-related processed gene 301070 WD repeat domain-containing protein 44 300795 Cancer/testis antigen family 45 member A4 300898 CD$1 antisense RNA 302000 Epidermolysis bullosa macular type 305424 Factor VIII F8B 314900 Xm 300824 OPN1LW and OPN1MW genes controller of	GPR101|0.033229357|68.06%
IGC	GPR119	6	85.7	X	q11.1|q28|q21.31	300345 Microphthalmia isolated with coloboma 1 300471 Cubitus valgus with mental retardation and unusual facies 300484 Orofaciodigital syndrome VIII 300716 Mental retardation X-linked 95 300719 Deafness cataract retinitis pigmentosa and sperm abnormalities 300864 Cerebral-cerebellar-coloboma syndrome X-linked 309050 Lutheran suppressor X-linked 300010 A-11 gene 300074 X chromosome-controlling element 300956 BRAF pseudogene 1 310310 MYCL-related processed gene 301070 WD repeat domain-containing protein 44 300795 Cancer/testis antigen family 45 member A4 300898 CD$1 antisense RNA 302000 Epidermolysis bullosa macular type 305424 Factor VIII F8B 314900 Xm 300824 OPN1LW and OPN1MW genes controller of 300345 Microphthalmia isolated with coloboma 1 300471 Cubitus valgus with mental retardation and unusual facies 300484 Orofaciodigital syndrome VIII 300716 Mental retardation X-linked 95 300719 Deafness cataract retinitis pigmentosa and sperm abnormalities 300864 Cerebral-cerebellar-coloboma syndrome X-linked 300010 A-11 gene 310310 MYCL-related processed gene 301070 WD repeat domain-containing protein 44 300795 Cancer/testis antigen family 45 member A4 300898 CD$1 antisense RNA 302000 Epidermolysis bullosa macular type 305424 Factor VIII F8B 314900 Xm 300824 OPN1LW and OPN1MW genes controller of	GPR119|0.112417194|48.78%
IGC	GPR143	6	85.7	X	p22.33|p11.1	301780 Arylsulfatase C f form 300345 Microphthalmia isolated with coloboma 1 300471 Cubitus valgus with mental retardation and unusual facies 300484 Orofaciodigital syndrome VIII 300716 Mental retardation X-linked 95 300719 Deafness cataract retinitis pigmentosa and sperm abnormalities 300864 Cerebral-cerebellar-coloboma syndrome X-linked 309050 Lutheran suppressor X-linked 301067 Family with sequence similarity 47 member C 300596 G antigen 3	GPR143|0.037189856|66.71%
IGC	GPR34	6	85.7	X	p22.33|p11.1	301780 Arylsulfatase C f form 300345 Microphthalmia isolated with coloboma 1 300471 Cubitus valgus with mental retardation and unusual facies 300484 Orofaciodigital syndrome VIII 300716 Mental retardation X-linked 95 300719 Deafness cataract retinitis pigmentosa and sperm abnormalities 300864 Cerebral-cerebellar-coloboma syndrome X-linked 309050 Lutheran suppressor X-linked 301067 Family with sequence similarity 47 member C 300596 G antigen 3	GPR34|0.128344345|46.14%
IGC	GPR50	6	85.7	X	q11.1|q28|q21.31	300345 Microphthalmia isolated with coloboma 1 300471 Cubitus valgus with mental retardation and unusual facies 300484 Orofaciodigital syndrome VIII 300716 Mental retardation X-linked 95 300719 Deafness cataract retinitis pigmentosa and sperm abnormalities 300864 Cerebral-cerebellar-coloboma syndrome X-linked 309050 Lutheran suppressor X-linked 300010 A-11 gene 300074 X chromosome-controlling element 300956 BRAF pseudogene 1 310310 MYCL-related processed gene 301070 WD repeat domain-containing protein 44 300795 Cancer/testis antigen family 45 member A4 300898 CD$1 antisense RNA 302000 Epidermolysis bullosa macular type 305424 Factor VIII F8B 314900 Xm 300824 OPN1LW and OPN1MW genes controller of 300345 Microphthalmia isolated with coloboma 1 300471 Cubitus valgus with mental retardation and unusual facies 300484 Orofaciodigital syndrome VIII 300716 Mental retardation X-linked 95 300719 Deafness cataract retinitis pigmentosa and sperm abnormalities 300864 Cerebral-cerebellar-coloboma syndrome X-linked 300010 A-11 gene 310310 MYCL-related processed gene 301070 WD repeat domain-containing protein 44 300795 Cancer/testis antigen family 45 member A4 300898 CD$1 antisense RNA 302000 Epidermolysis bullosa macular type 305424 Factor VIII F8B 314900 Xm 300824 OPN1LW and OPN1MW genes controller of	GPR50|0.00878576|81.88%
IGC	GPR50-AS1	6	85.7	X	q11.1|q28|q21.31	300345 Microphthalmia isolated with coloboma 1 300471 Cubitus valgus with mental retardation and unusual facies 300484 Orofaciodigital syndrome VIII 300716 Mental retardation X-linked 95 300719 Deafness cataract retinitis pigmentosa and sperm abnormalities 300864 Cerebral-cerebellar-coloboma syndrome X-linked 309050 Lutheran suppressor X-linked 300010 A-11 gene 300074 X chromosome-controlling element 300956 BRAF pseudogene 1 310310 MYCL-related processed gene 301070 WD repeat domain-containing protein 44 300795 Cancer/testis antigen family 45 member A4 300898 CD$1 antisense RNA 302000 Epidermolysis bullosa macular type 305424 Factor VIII F8B 314900 Xm 300824 OPN1LW and OPN1MW genes controller of 300345 Microphthalmia isolated with coloboma 1 300471 Cubitus valgus with mental retardation and unusual facies 300484 Orofaciodigital syndrome VIII 300716 Mental retardation X-linked 95 300719 Deafness cataract retinitis pigmentosa and sperm abnormalities 300864 Cerebral-cerebellar-coloboma syndrome X-linked 300010 A-11 gene 310310 MYCL-related processed gene 301070 WD repeat domain-containing protein 44 300795 Cancer/testis antigen family 45 member A4 300898 CD$1 antisense RNA 302000 Epidermolysis bullosa macular type 305424 Factor VIII F8B 314900 Xm 300824 OPN1LW and OPN1MW genes controller of	NA
IGC	GPR82	6	85.7	X	p22.33|p11.1	301780 Arylsulfatase C f form 300345 Microphthalmia isolated with coloboma 1 300471 Cubitus valgus with mental retardation and unusual facies 300484 Orofaciodigital syndrome VIII 300716 Mental retardation X-linked 95 300719 Deafness cataract retinitis pigmentosa and sperm abnormalities 300864 Cerebral-cerebellar-coloboma syndrome X-linked 309050 Lutheran suppressor X-linked 301067 Family with sequence similarity 47 member C 300596 G antigen 3	GPR82|0.0788962|55.45%
IGC	GPRASP1	6	85.7	X	q11.1|q28|q21.31	300345 Microphthalmia isolated with coloboma 1 300471 Cubitus valgus with mental retardation and unusual facies 300484 Orofaciodigital syndrome VIII 300716 Mental retardation X-linked 95 300719 Deafness cataract retinitis pigmentosa and sperm abnormalities 300864 Cerebral-cerebellar-coloboma syndrome X-linked 309050 Lutheran suppressor X-linked 300010 A-11 gene 300074 X chromosome-controlling element 300956 BRAF pseudogene 1 310310 MYCL-related processed gene 301070 WD repeat domain-containing protein 44 300795 Cancer/testis antigen family 45 member A4 300898 CD$1 antisense RNA 302000 Epidermolysis bullosa macular type 305424 Factor VIII F8B 314900 Xm 300824 OPN1LW and OPN1MW genes controller of 300345 Microphthalmia isolated with coloboma 1 300471 Cubitus valgus with mental retardation and unusual facies 300484 Orofaciodigital syndrome VIII 300716 Mental retardation X-linked 95 300719 Deafness cataract retinitis pigmentosa and sperm abnormalities 300864 Cerebral-cerebellar-coloboma syndrome X-linked 300010 A-11 gene 310310 MYCL-related processed gene 301070 WD repeat domain-containing protein 44 300795 Cancer/testis antigen family 45 member A4 300898 CD$1 antisense RNA 302000 Epidermolysis bullosa macular type 305424 Factor VIII F8B 314900 Xm 300824 OPN1LW and OPN1MW genes controller of	GPRASP1|0.003101612|88.5%
IGC	GPRASP2	6	85.7	X	q11.1|q28|q21.31	300345 Microphthalmia isolated with coloboma 1 300471 Cubitus valgus with mental retardation and unusual facies 300484 Orofaciodigital syndrome VIII 300716 Mental retardation X-linked 95 300719 Deafness cataract retinitis pigmentosa and sperm abnormalities 300864 Cerebral-cerebellar-coloboma syndrome X-linked 309050 Lutheran suppressor X-linked 300010 A-11 gene 300074 X chromosome-controlling element 300956 BRAF pseudogene 1 310310 MYCL-related processed gene 301070 WD repeat domain-containing protein 44 300795 Cancer/testis antigen family 45 member A4 300898 CD$1 antisense RNA 302000 Epidermolysis bullosa macular type 305424 Factor VIII F8B 314900 Xm 300824 OPN1LW and OPN1MW genes controller of 300345 Microphthalmia isolated with coloboma 1 300471 Cubitus valgus with mental retardation and unusual facies 300484 Orofaciodigital syndrome VIII 300716 Mental retardation X-linked 95 300719 Deafness cataract retinitis pigmentosa and sperm abnormalities 300864 Cerebral-cerebellar-coloboma syndrome X-linked 300010 A-11 gene 310310 MYCL-related processed gene 301070 WD repeat domain-containing protein 44 300795 Cancer/testis antigen family 45 member A4 300898 CD$1 antisense RNA 302000 Epidermolysis bullosa macular type 305424 Factor VIII F8B 314900 Xm 300824 OPN1LW and OPN1MW genes controller of	GPRASP2|0.026807669|71%
IGC	GRIA3	6	85.7	X	q11.1|q28|q21.31	300345 Microphthalmia isolated with coloboma 1 300471 Cubitus valgus with mental retardation and unusual facies 300484 Orofaciodigital syndrome VIII 300716 Mental retardation X-linked 95 300719 Deafness cataract retinitis pigmentosa and sperm abnormalities 300864 Cerebral-cerebellar-coloboma syndrome X-linked 309050 Lutheran suppressor X-linked 300010 A-11 gene 300074 X chromosome-controlling element 300956 BRAF pseudogene 1 310310 MYCL-related processed gene 301070 WD repeat domain-containing protein 44 300795 Cancer/testis antigen family 45 member A4 300898 CD$1 antisense RNA 302000 Epidermolysis bullosa macular type 305424 Factor VIII F8B 314900 Xm 300824 OPN1LW and OPN1MW genes controller of 300345 Microphthalmia isolated with coloboma 1 300471 Cubitus valgus with mental retardation and unusual facies 300484 Orofaciodigital syndrome VIII 300716 Mental retardation X-linked 95 300719 Deafness cataract retinitis pigmentosa and sperm abnormalities 300864 Cerebral-cerebellar-coloboma syndrome X-linked 300010 A-11 gene 310310 MYCL-related processed gene 301070 WD repeat domain-containing protein 44 300795 Cancer/testis antigen family 45 member A4 300898 CD$1 antisense RNA 302000 Epidermolysis bullosa macular type 305424 Factor VIII F8B 314900 Xm 300824 OPN1LW and OPN1MW genes controller of	GRIA3|0.935818586|2.64%
IGC	GRIPAP1	6	85.7	X	p22.33|p11.1	301780 Arylsulfatase C f form 300345 Microphthalmia isolated with coloboma 1 300471 Cubitus valgus with mental retardation and unusual facies 300484 Orofaciodigital syndrome VIII 300716 Mental retardation X-linked 95 300719 Deafness cataract retinitis pigmentosa and sperm abnormalities 300864 Cerebral-cerebellar-coloboma syndrome X-linked 309050 Lutheran suppressor X-linked 301067 Family with sequence similarity 47 member C 300596 G antigen 3	GRIPAP1|0.120003086|47.43%
IGC	GRPR	6	85.7	X	p22.33|p11.1	301780 Arylsulfatase C f form 300345 Microphthalmia isolated with coloboma 1 300471 Cubitus valgus with mental retardation and unusual facies 300484 Orofaciodigital syndrome VIII 300716 Mental retardation X-linked 95 300719 Deafness cataract retinitis pigmentosa and sperm abnormalities 300864 Cerebral-cerebellar-coloboma syndrome X-linked 309050 Lutheran suppressor X-linked 301067 Family with sequence similarity 47 member C 300596 G antigen 3	GRPR|0.391292698|21.32%
IGC	GS1-594A7.3	6	85.7	X	p22.33|p11.1	301780 Arylsulfatase C f form 300345 Microphthalmia isolated with coloboma 1 300471 Cubitus valgus with mental retardation and unusual facies 300484 Orofaciodigital syndrome VIII 300716 Mental retardation X-linked 95 300719 Deafness cataract retinitis pigmentosa and sperm abnormalities 300864 Cerebral-cerebellar-coloboma syndrome X-linked 309050 Lutheran suppressor X-linked 301067 Family with sequence similarity 47 member C 300596 G antigen 3	NA
IGC	GS1-600G8.3	6	85.7	X	p22.33|p11.1	301780 Arylsulfatase C f form 300345 Microphthalmia isolated with coloboma 1 300471 Cubitus valgus with mental retardation and unusual facies 300484 Orofaciodigital syndrome VIII 300716 Mental retardation X-linked 95 300719 Deafness cataract retinitis pigmentosa and sperm abnormalities 300864 Cerebral-cerebellar-coloboma syndrome X-linked 309050 Lutheran suppressor X-linked 301067 Family with sequence similarity 47 member C 300596 G antigen 3	NA
IGC	GUCY2F	6	85.7	X	q11.1|q28|q21.31	300345 Microphthalmia isolated with coloboma 1 300471 Cubitus valgus with mental retardation and unusual facies 300484 Orofaciodigital syndrome VIII 300716 Mental retardation X-linked 95 300719 Deafness cataract retinitis pigmentosa and sperm abnormalities 300864 Cerebral-cerebellar-coloboma syndrome X-linked 309050 Lutheran suppressor X-linked 300010 A-11 gene 300074 X chromosome-controlling element 300956 BRAF pseudogene 1 310310 MYCL-related processed gene 301070 WD repeat domain-containing protein 44 300795 Cancer/testis antigen family 45 member A4 300898 CD$1 antisense RNA 302000 Epidermolysis bullosa macular type 305424 Factor VIII F8B 314900 Xm 300824 OPN1LW and OPN1MW genes controller of 300345 Microphthalmia isolated with coloboma 1 300471 Cubitus valgus with mental retardation and unusual facies 300484 Orofaciodigital syndrome VIII 300716 Mental retardation X-linked 95 300719 Deafness cataract retinitis pigmentosa and sperm abnormalities 300864 Cerebral-cerebellar-coloboma syndrome X-linked 300010 A-11 gene 310310 MYCL-related processed gene 301070 WD repeat domain-containing protein 44 300795 Cancer/testis antigen family 45 member A4 300898 CD$1 antisense RNA 302000 Epidermolysis bullosa macular type 305424 Factor VIII F8B 314900 Xm 300824 OPN1LW and OPN1MW genes controller of	GUCY2F|0.157201193|42.01%
IGC	GYG2	6	85.7	X	p22.33|p11.1	301780 Arylsulfatase C f form 300345 Microphthalmia isolated with coloboma 1 300471 Cubitus valgus with mental retardation and unusual facies 300484 Orofaciodigital syndrome VIII 300716 Mental retardation X-linked 95 300719 Deafness cataract retinitis pigmentosa and sperm abnormalities 300864 Cerebral-cerebellar-coloboma syndrome X-linked 309050 Lutheran suppressor X-linked 301067 Family with sequence similarity 47 member C 300596 G antigen 3	GYG2|0.001763876|91.62%
IGC	H2AB1	6	85.7	X	q11.1|q28|q21.31	300345 Microphthalmia isolated with coloboma 1 300471 Cubitus valgus with mental retardation and unusual facies 300484 Orofaciodigital syndrome VIII 300716 Mental retardation X-linked 95 300719 Deafness cataract retinitis pigmentosa and sperm abnormalities 300864 Cerebral-cerebellar-coloboma syndrome X-linked 309050 Lutheran suppressor X-linked 300010 A-11 gene 300074 X chromosome-controlling element 300956 BRAF pseudogene 1 310310 MYCL-related processed gene 301070 WD repeat domain-containing protein 44 300795 Cancer/testis antigen family 45 member A4 300898 CD$1 antisense RNA 302000 Epidermolysis bullosa macular type 305424 Factor VIII F8B 314900 Xm 300824 OPN1LW and OPN1MW genes controller of 300345 Microphthalmia isolated with coloboma 1 300471 Cubitus valgus with mental retardation and unusual facies 300484 Orofaciodigital syndrome VIII 300716 Mental retardation X-linked 95 300719 Deafness cataract retinitis pigmentosa and sperm abnormalities 300864 Cerebral-cerebellar-coloboma syndrome X-linked 300010 A-11 gene 310310 MYCL-related processed gene 301070 WD repeat domain-containing protein 44 300795 Cancer/testis antigen family 45 member A4 300898 CD$1 antisense RNA 302000 Epidermolysis bullosa macular type 305424 Factor VIII F8B 314900 Xm 300824 OPN1LW and OPN1MW genes controller of	NA
IGC	H2AB2	6	85.7	X	q11.1|q28|q21.31	300345 Microphthalmia isolated with coloboma 1 300471 Cubitus valgus with mental retardation and unusual facies 300484 Orofaciodigital syndrome VIII 300716 Mental retardation X-linked 95 300719 Deafness cataract retinitis pigmentosa and sperm abnormalities 300864 Cerebral-cerebellar-coloboma syndrome X-linked 309050 Lutheran suppressor X-linked 300010 A-11 gene 300074 X chromosome-controlling element 300956 BRAF pseudogene 1 310310 MYCL-related processed gene 301070 WD repeat domain-containing protein 44 300795 Cancer/testis antigen family 45 member A4 300898 CD$1 antisense RNA 302000 Epidermolysis bullosa macular type 305424 Factor VIII F8B 314900 Xm 300824 OPN1LW and OPN1MW genes controller of 300345 Microphthalmia isolated with coloboma 1 300471 Cubitus valgus with mental retardation and unusual facies 300484 Orofaciodigital syndrome VIII 300716 Mental retardation X-linked 95 300719 Deafness cataract retinitis pigmentosa and sperm abnormalities 300864 Cerebral-cerebellar-coloboma syndrome X-linked 300010 A-11 gene 310310 MYCL-related processed gene 301070 WD repeat domain-containing protein 44 300795 Cancer/testis antigen family 45 member A4 300898 CD$1 antisense RNA 302000 Epidermolysis bullosa macular type 305424 Factor VIII F8B 314900 Xm 300824 OPN1LW and OPN1MW genes controller of	NA
IGC	H2AB3	6	85.7	X	q11.1|q28|q21.31	300345 Microphthalmia isolated with coloboma 1 300471 Cubitus valgus with mental retardation and unusual facies 300484 Orofaciodigital syndrome VIII 300716 Mental retardation X-linked 95 300719 Deafness cataract retinitis pigmentosa and sperm abnormalities 300864 Cerebral-cerebellar-coloboma syndrome X-linked 309050 Lutheran suppressor X-linked 300010 A-11 gene 300074 X chromosome-controlling element 300956 BRAF pseudogene 1 310310 MYCL-related processed gene 301070 WD repeat domain-containing protein 44 300795 Cancer/testis antigen family 45 member A4 300898 CD$1 antisense RNA 302000 Epidermolysis bullosa macular type 305424 Factor VIII F8B 314900 Xm 300824 OPN1LW and OPN1MW genes controller of 300345 Microphthalmia isolated with coloboma 1 300471 Cubitus valgus with mental retardation and unusual facies 300484 Orofaciodigital syndrome VIII 300716 Mental retardation X-linked 95 300719 Deafness cataract retinitis pigmentosa and sperm abnormalities 300864 Cerebral-cerebellar-coloboma syndrome X-linked 300010 A-11 gene 310310 MYCL-related processed gene 301070 WD repeat domain-containing protein 44 300795 Cancer/testis antigen family 45 member A4 300898 CD$1 antisense RNA 302000 Epidermolysis bullosa macular type 305424 Factor VIII F8B 314900 Xm 300824 OPN1LW and OPN1MW genes controller of	NA
IGC	H2AP	6	85.7	X	p22.33|p11.1	301780 Arylsulfatase C f form 300345 Microphthalmia isolated with coloboma 1 300471 Cubitus valgus with mental retardation and unusual facies 300484 Orofaciodigital syndrome VIII 300716 Mental retardation X-linked 95 300719 Deafness cataract retinitis pigmentosa and sperm abnormalities 300864 Cerebral-cerebellar-coloboma syndrome X-linked 309050 Lutheran suppressor X-linked 301067 Family with sequence similarity 47 member C 300596 G antigen 3	NA
IGC	H2BW1	6	85.7	X	q11.1|q28|q21.31	300345 Microphthalmia isolated with coloboma 1 300471 Cubitus valgus with mental retardation and unusual facies 300484 Orofaciodigital syndrome VIII 300716 Mental retardation X-linked 95 300719 Deafness cataract retinitis pigmentosa and sperm abnormalities 300864 Cerebral-cerebellar-coloboma syndrome X-linked 309050 Lutheran suppressor X-linked 300010 A-11 gene 300074 X chromosome-controlling element 300956 BRAF pseudogene 1 310310 MYCL-related processed gene 301070 WD repeat domain-containing protein 44 300795 Cancer/testis antigen family 45 member A4 300898 CD$1 antisense RNA 302000 Epidermolysis bullosa macular type 305424 Factor VIII F8B 314900 Xm 300824 OPN1LW and OPN1MW genes controller of 300345 Microphthalmia isolated with coloboma 1 300471 Cubitus valgus with mental retardation and unusual facies 300484 Orofaciodigital syndrome VIII 300716 Mental retardation X-linked 95 300719 Deafness cataract retinitis pigmentosa and sperm abnormalities 300864 Cerebral-cerebellar-coloboma syndrome X-linked 300010 A-11 gene 310310 MYCL-related processed gene 301070 WD repeat domain-containing protein 44 300795 Cancer/testis antigen family 45 member A4 300898 CD$1 antisense RNA 302000 Epidermolysis bullosa macular type 305424 Factor VIII F8B 314900 Xm 300824 OPN1LW and OPN1MW genes controller of	NA
IGC	H2BW2	6	85.7	X	q11.1|q28|q21.31	300345 Microphthalmia isolated with coloboma 1 300471 Cubitus valgus with mental retardation and unusual facies 300484 Orofaciodigital syndrome VIII 300716 Mental retardation X-linked 95 300719 Deafness cataract retinitis pigmentosa and sperm abnormalities 300864 Cerebral-cerebellar-coloboma syndrome X-linked 309050 Lutheran suppressor X-linked 300010 A-11 gene 300074 X chromosome-controlling element 300956 BRAF pseudogene 1 310310 MYCL-related processed gene 301070 WD repeat domain-containing protein 44 300795 Cancer/testis antigen family 45 member A4 300898 CD$1 antisense RNA 302000 Epidermolysis bullosa macular type 305424 Factor VIII F8B 314900 Xm 300824 OPN1LW and OPN1MW genes controller of 300345 Microphthalmia isolated with coloboma 1 300471 Cubitus valgus with mental retardation and unusual facies 300484 Orofaciodigital syndrome VIII 300716 Mental retardation X-linked 95 300719 Deafness cataract retinitis pigmentosa and sperm abnormalities 300864 Cerebral-cerebellar-coloboma syndrome X-linked 300010 A-11 gene 310310 MYCL-related processed gene 301070 WD repeat domain-containing protein 44 300795 Cancer/testis antigen family 45 member A4 300898 CD$1 antisense RNA 302000 Epidermolysis bullosa macular type 305424 Factor VIII F8B 314900 Xm 300824 OPN1LW and OPN1MW genes controller of	NA
IGC	H2BW3P	6	85.7	X	q11.1|q28|q21.31	300345 Microphthalmia isolated with coloboma 1 300471 Cubitus valgus with mental retardation and unusual facies 300484 Orofaciodigital syndrome VIII 300716 Mental retardation X-linked 95 300719 Deafness cataract retinitis pigmentosa and sperm abnormalities 300864 Cerebral-cerebellar-coloboma syndrome X-linked 309050 Lutheran suppressor X-linked 300010 A-11 gene 300074 X chromosome-controlling element 300956 BRAF pseudogene 1 310310 MYCL-related processed gene 301070 WD repeat domain-containing protein 44 300795 Cancer/testis antigen family 45 member A4 300898 CD$1 antisense RNA 302000 Epidermolysis bullosa macular type 305424 Factor VIII F8B 314900 Xm 300824 OPN1LW and OPN1MW genes controller of 300345 Microphthalmia isolated with coloboma 1 300471 Cubitus valgus with mental retardation and unusual facies 300484 Orofaciodigital syndrome VIII 300716 Mental retardation X-linked 95 300719 Deafness cataract retinitis pigmentosa and sperm abnormalities 300864 Cerebral-cerebellar-coloboma syndrome X-linked 300010 A-11 gene 310310 MYCL-related processed gene 301070 WD repeat domain-containing protein 44 300795 Cancer/testis antigen family 45 member A4 300898 CD$1 antisense RNA 302000 Epidermolysis bullosa macular type 305424 Factor VIII F8B 314900 Xm 300824 OPN1LW and OPN1MW genes controller of	NA
IGC	H2BW4P	6	85.7	X	q11.1|q28|q21.31	300345 Microphthalmia isolated with coloboma 1 300471 Cubitus valgus with mental retardation and unusual facies 300484 Orofaciodigital syndrome VIII 300716 Mental retardation X-linked 95 300719 Deafness cataract retinitis pigmentosa and sperm abnormalities 300864 Cerebral-cerebellar-coloboma syndrome X-linked 309050 Lutheran suppressor X-linked 300010 A-11 gene 300074 X chromosome-controlling element 300956 BRAF pseudogene 1 310310 MYCL-related processed gene 301070 WD repeat domain-containing protein 44 300795 Cancer/testis antigen family 45 member A4 300898 CD$1 antisense RNA 302000 Epidermolysis bullosa macular type 305424 Factor VIII F8B 314900 Xm 300824 OPN1LW and OPN1MW genes controller of 300345 Microphthalmia isolated with coloboma 1 300471 Cubitus valgus with mental retardation and unusual facies 300484 Orofaciodigital syndrome VIII 300716 Mental retardation X-linked 95 300719 Deafness cataract retinitis pigmentosa and sperm abnormalities 300864 Cerebral-cerebellar-coloboma syndrome X-linked 300010 A-11 gene 310310 MYCL-related processed gene 301070 WD repeat domain-containing protein 44 300795 Cancer/testis antigen family 45 member A4 300898 CD$1 antisense RNA 302000 Epidermolysis bullosa macular type 305424 Factor VIII F8B 314900 Xm 300824 OPN1LW and OPN1MW genes controller of	NA
IGC	HAUS7	6	85.7	X	q11.1|q28|q21.31	300345 Microphthalmia isolated with coloboma 1 300471 Cubitus valgus with mental retardation and unusual facies 300484 Orofaciodigital syndrome VIII 300716 Mental retardation X-linked 95 300719 Deafness cataract retinitis pigmentosa and sperm abnormalities 300864 Cerebral-cerebellar-coloboma syndrome X-linked 309050 Lutheran suppressor X-linked 300010 A-11 gene 300074 X chromosome-controlling element 300956 BRAF pseudogene 1 310310 MYCL-related processed gene 301070 WD repeat domain-containing protein 44 300795 Cancer/testis antigen family 45 member A4 300898 CD$1 antisense RNA 302000 Epidermolysis bullosa macular type 305424 Factor VIII F8B 314900 Xm 300824 OPN1LW and OPN1MW genes controller of 300345 Microphthalmia isolated with coloboma 1 300471 Cubitus valgus with mental retardation and unusual facies 300484 Orofaciodigital syndrome VIII 300716 Mental retardation X-linked 95 300719 Deafness cataract retinitis pigmentosa and sperm abnormalities 300864 Cerebral-cerebellar-coloboma syndrome X-linked 300010 A-11 gene 310310 MYCL-related processed gene 301070 WD repeat domain-containing protein 44 300795 Cancer/testis antigen family 45 member A4 300898 CD$1 antisense RNA 302000 Epidermolysis bullosa macular type 305424 Factor VIII F8B 314900 Xm 300824 OPN1LW and OPN1MW genes controller of	HAUS7|0.002975563|88.68%
IGC	HCCS	6	85.7	X	p22.33|p11.1	301780 Arylsulfatase C f form 300345 Microphthalmia isolated with coloboma 1 300471 Cubitus valgus with mental retardation and unusual facies 300484 Orofaciodigital syndrome VIII 300716 Mental retardation X-linked 95 300719 Deafness cataract retinitis pigmentosa and sperm abnormalities 300864 Cerebral-cerebellar-coloboma syndrome X-linked 309050 Lutheran suppressor X-linked 301067 Family with sequence similarity 47 member C 300596 G antigen 3	HCCS|0.165024239|40.92%
IGC	HCFC1	6	85.7	X	q11.1|q28|q21.31	300345 Microphthalmia isolated with coloboma 1 300471 Cubitus valgus with mental retardation and unusual facies 300484 Orofaciodigital syndrome VIII 300716 Mental retardation X-linked 95 300719 Deafness cataract retinitis pigmentosa and sperm abnormalities 300864 Cerebral-cerebellar-coloboma syndrome X-linked 309050 Lutheran suppressor X-linked 300010 A-11 gene 300074 X chromosome-controlling element 300956 BRAF pseudogene 1 310310 MYCL-related processed gene 301070 WD repeat domain-containing protein 44 300795 Cancer/testis antigen family 45 member A4 300898 CD$1 antisense RNA 302000 Epidermolysis bullosa macular type 305424 Factor VIII F8B 314900 Xm 300824 OPN1LW and OPN1MW genes controller of 300345 Microphthalmia isolated with coloboma 1 300471 Cubitus valgus with mental retardation and unusual facies 300484 Orofaciodigital syndrome VIII 300716 Mental retardation X-linked 95 300719 Deafness cataract retinitis pigmentosa and sperm abnormalities 300864 Cerebral-cerebellar-coloboma syndrome X-linked 300010 A-11 gene 310310 MYCL-related processed gene 301070 WD repeat domain-containing protein 44 300795 Cancer/testis antigen family 45 member A4 300898 CD$1 antisense RNA 302000 Epidermolysis bullosa macular type 305424 Factor VIII F8B 314900 Xm 300824 OPN1LW and OPN1MW genes controller of	HCFC1|0.161458383|41.35%
IGC	HCFC1-AS1	6	85.7	X	q11.1|q28|q21.31	300345 Microphthalmia isolated with coloboma 1 300471 Cubitus valgus with mental retardation and unusual facies 300484 Orofaciodigital syndrome VIII 300716 Mental retardation X-linked 95 300719 Deafness cataract retinitis pigmentosa and sperm abnormalities 300864 Cerebral-cerebellar-coloboma syndrome X-linked 309050 Lutheran suppressor X-linked 300010 A-11 gene 300074 X chromosome-controlling element 300956 BRAF pseudogene 1 310310 MYCL-related processed gene 301070 WD repeat domain-containing protein 44 300795 Cancer/testis antigen family 45 member A4 300898 CD$1 antisense RNA 302000 Epidermolysis bullosa macular type 305424 Factor VIII F8B 314900 Xm 300824 OPN1LW and OPN1MW genes controller of 300345 Microphthalmia isolated with coloboma 1 300471 Cubitus valgus with mental retardation and unusual facies 300484 Orofaciodigital syndrome VIII 300716 Mental retardation X-linked 95 300719 Deafness cataract retinitis pigmentosa and sperm abnormalities 300864 Cerebral-cerebellar-coloboma syndrome X-linked 300010 A-11 gene 310310 MYCL-related processed gene 301070 WD repeat domain-containing protein 44 300795 Cancer/testis antigen family 45 member A4 300898 CD$1 antisense RNA 302000 Epidermolysis bullosa macular type 305424 Factor VIII F8B 314900 Xm 300824 OPN1LW and OPN1MW genes controller of	NA
IGC	HDAC6	6	85.7	X	p22.33|p11.1	301780 Arylsulfatase C f form 300345 Microphthalmia isolated with coloboma 1 300471 Cubitus valgus with mental retardation and unusual facies 300484 Orofaciodigital syndrome VIII 300716 Mental retardation X-linked 95 300719 Deafness cataract retinitis pigmentosa and sperm abnormalities 300864 Cerebral-cerebellar-coloboma syndrome X-linked 309050 Lutheran suppressor X-linked 301067 Family with sequence similarity 47 member C 300596 G antigen 3	HDAC6|0.116515765|48.04%
IGC	HDX	6	85.7	X	q11.1|q21.31|q28	300345 Microphthalmia isolated with coloboma 1 300471 Cubitus valgus with mental retardation and unusual facies 300484 Orofaciodigital syndrome VIII 300716 Mental retardation X-linked 95 300719 Deafness cataract retinitis pigmentosa and sperm abnormalities 300864 Cerebral-cerebellar-coloboma syndrome X-linked 309050 Lutheran suppressor X-linked 300010 A-11 gene 300074 X chromosome-controlling element 300956 BRAF pseudogene 1 300345 Microphthalmia isolated with coloboma 1 300471 Cubitus valgus with mental retardation and unusual facies 300484 Orofaciodigital syndrome VIII 300716 Mental retardation X-linked 95 300719 Deafness cataract retinitis pigmentosa and sperm abnormalities 300864 Cerebral-cerebellar-coloboma syndrome X-linked 309050 Lutheran suppressor X-linked 300010 A-11 gene 300074 X chromosome-controlling element 300956 BRAF pseudogene 1 310310 MYCL-related processed gene 301070 WD repeat domain-containing protein 44 300795 Cancer/testis antigen family 45 member A4 300898 CD$1 antisense RNA 302000 Epidermolysis bullosa macular type 305424 Factor VIII F8B 314900 Xm 300824 OPN1LW and OPN1MW genes controller of	HDX|0.278129485|29.25%
IGC	HEPH	6	85.7	X	q11.1|q21.31|q28	300345 Microphthalmia isolated with coloboma 1 300471 Cubitus valgus with mental retardation and unusual facies 300484 Orofaciodigital syndrome VIII 300716 Mental retardation X-linked 95 300719 Deafness cataract retinitis pigmentosa and sperm abnormalities 300864 Cerebral-cerebellar-coloboma syndrome X-linked 309050 Lutheran suppressor X-linked 300010 A-11 gene 300074 X chromosome-controlling element 300956 BRAF pseudogene 1 300345 Microphthalmia isolated with coloboma 1 300471 Cubitus valgus with mental retardation and unusual facies 300484 Orofaciodigital syndrome VIII 300716 Mental retardation X-linked 95 300719 Deafness cataract retinitis pigmentosa and sperm abnormalities 300864 Cerebral-cerebellar-coloboma syndrome X-linked 309050 Lutheran suppressor X-linked 300010 A-11 gene 300074 X chromosome-controlling element 300956 BRAF pseudogene 1 310310 MYCL-related processed gene 301070 WD repeat domain-containing protein 44 300795 Cancer/testis antigen family 45 member A4 300898 CD$1 antisense RNA 302000 Epidermolysis bullosa macular type 305424 Factor VIII F8B 314900 Xm 300824 OPN1LW and OPN1MW genes controller of	HEPH|0.080329009|55.09%
IGC	HMGB3	6	85.7	X	q11.1|q28|q21.31	300345 Microphthalmia isolated with coloboma 1 300471 Cubitus valgus with mental retardation and unusual facies 300484 Orofaciodigital syndrome VIII 300716 Mental retardation X-linked 95 300719 Deafness cataract retinitis pigmentosa and sperm abnormalities 300864 Cerebral-cerebellar-coloboma syndrome X-linked 309050 Lutheran suppressor X-linked 300010 A-11 gene 300074 X chromosome-controlling element 300956 BRAF pseudogene 1 310310 MYCL-related processed gene 301070 WD repeat domain-containing protein 44 300795 Cancer/testis antigen family 45 member A4 300898 CD$1 antisense RNA 302000 Epidermolysis bullosa macular type 305424 Factor VIII F8B 314900 Xm 300824 OPN1LW and OPN1MW genes controller of 300345 Microphthalmia isolated with coloboma 1 300471 Cubitus valgus with mental retardation and unusual facies 300484 Orofaciodigital syndrome VIII 300716 Mental retardation X-linked 95 300719 Deafness cataract retinitis pigmentosa and sperm abnormalities 300864 Cerebral-cerebellar-coloboma syndrome X-linked 300010 A-11 gene 310310 MYCL-related processed gene 301070 WD repeat domain-containing protein 44 300795 Cancer/testis antigen family 45 member A4 300898 CD$1 antisense RNA 302000 Epidermolysis bullosa macular type 305424 Factor VIII F8B 314900 Xm 300824 OPN1LW and OPN1MW genes controller of	HMGB3|0.202241588|36.49%
IGC	HMGN5	6	85.7	X	q11.1|q21.31|q28	300345 Microphthalmia isolated with coloboma 1 300471 Cubitus valgus with mental retardation and unusual facies 300484 Orofaciodigital syndrome VIII 300716 Mental retardation X-linked 95 300719 Deafness cataract retinitis pigmentosa and sperm abnormalities 300864 Cerebral-cerebellar-coloboma syndrome X-linked 309050 Lutheran suppressor X-linked 300010 A-11 gene 300074 X chromosome-controlling element 300956 BRAF pseudogene 1 300345 Microphthalmia isolated with coloboma 1 300471 Cubitus valgus with mental retardation and unusual facies 300484 Orofaciodigital syndrome VIII 300716 Mental retardation X-linked 95 300719 Deafness cataract retinitis pigmentosa and sperm abnormalities 300864 Cerebral-cerebellar-coloboma syndrome X-linked 309050 Lutheran suppressor X-linked 300010 A-11 gene 300074 X chromosome-controlling element 300956 BRAF pseudogene 1 310310 MYCL-related processed gene 301070 WD repeat domain-containing protein 44 300795 Cancer/testis antigen family 45 member A4 300898 CD$1 antisense RNA 302000 Epidermolysis bullosa macular type 305424 Factor VIII F8B 314900 Xm 300824 OPN1LW and OPN1MW genes controller of	HMGN5|0.008497819|82.15%
IGC	HNRNPH2	6	85.7	X	q11.1|q28|q21.31	300345 Microphthalmia isolated with coloboma 1 300471 Cubitus valgus with mental retardation and unusual facies 300484 Orofaciodigital syndrome VIII 300716 Mental retardation X-linked 95 300719 Deafness cataract retinitis pigmentosa and sperm abnormalities 300864 Cerebral-cerebellar-coloboma syndrome X-linked 309050 Lutheran suppressor X-linked 300010 A-11 gene 300074 X chromosome-controlling element 300956 BRAF pseudogene 1 310310 MYCL-related processed gene 301070 WD repeat domain-containing protein 44 300795 Cancer/testis antigen family 45 member A4 300898 CD$1 antisense RNA 302000 Epidermolysis bullosa macular type 305424 Factor VIII F8B 314900 Xm 300824 OPN1LW and OPN1MW genes controller of 300345 Microphthalmia isolated with coloboma 1 300471 Cubitus valgus with mental retardation and unusual facies 300484 Orofaciodigital syndrome VIII 300716 Mental retardation X-linked 95 300719 Deafness cataract retinitis pigmentosa and sperm abnormalities 300864 Cerebral-cerebellar-coloboma syndrome X-linked 300010 A-11 gene 310310 MYCL-related processed gene 301070 WD repeat domain-containing protein 44 300795 Cancer/testis antigen family 45 member A4 300898 CD$1 antisense RNA 302000 Epidermolysis bullosa macular type 305424 Factor VIII F8B 314900 Xm 300824 OPN1LW and OPN1MW genes controller of	HNRNPH2|0.416648807|19.77%
IGC	HPRT1	6	85.7	X	q11.1|q28|q21.31	300345 Microphthalmia isolated with coloboma 1 300471 Cubitus valgus with mental retardation and unusual facies 300484 Orofaciodigital syndrome VIII 300716 Mental retardation X-linked 95 300719 Deafness cataract retinitis pigmentosa and sperm abnormalities 300864 Cerebral-cerebellar-coloboma syndrome X-linked 309050 Lutheran suppressor X-linked 300010 A-11 gene 300074 X chromosome-controlling element 300956 BRAF pseudogene 1 310310 MYCL-related processed gene 301070 WD repeat domain-containing protein 44 300795 Cancer/testis antigen family 45 member A4 300898 CD$1 antisense RNA 302000 Epidermolysis bullosa macular type 305424 Factor VIII F8B 314900 Xm 300824 OPN1LW and OPN1MW genes controller of 300345 Microphthalmia isolated with coloboma 1 300471 Cubitus valgus with mental retardation and unusual facies 300484 Orofaciodigital syndrome VIII 300716 Mental retardation X-linked 95 300719 Deafness cataract retinitis pigmentosa and sperm abnormalities 300864 Cerebral-cerebellar-coloboma syndrome X-linked 300010 A-11 gene 310310 MYCL-related processed gene 301070 WD repeat domain-containing protein 44 300795 Cancer/testis antigen family 45 member A4 300898 CD$1 antisense RNA 302000 Epidermolysis bullosa macular type 305424 Factor VIII F8B 314900 Xm 300824 OPN1LW and OPN1MW genes controller of	HPRT1|0.70057344|8.48%
IGC	HS6ST2	6	85.7	X	q11.1|q28|q21.31	300345 Microphthalmia isolated with coloboma 1 300471 Cubitus valgus with mental retardation and unusual facies 300484 Orofaciodigital syndrome VIII 300716 Mental retardation X-linked 95 300719 Deafness cataract retinitis pigmentosa and sperm abnormalities 300864 Cerebral-cerebellar-coloboma syndrome X-linked 309050 Lutheran suppressor X-linked 300010 A-11 gene 300074 X chromosome-controlling element 300956 BRAF pseudogene 1 310310 MYCL-related processed gene 301070 WD repeat domain-containing protein 44 300795 Cancer/testis antigen family 45 member A4 300898 CD$1 antisense RNA 302000 Epidermolysis bullosa macular type 305424 Factor VIII F8B 314900 Xm 300824 OPN1LW and OPN1MW genes controller of 300345 Microphthalmia isolated with coloboma 1 300471 Cubitus valgus with mental retardation and unusual facies 300484 Orofaciodigital syndrome VIII 300716 Mental retardation X-linked 95 300719 Deafness cataract retinitis pigmentosa and sperm abnormalities 300864 Cerebral-cerebellar-coloboma syndrome X-linked 300010 A-11 gene 310310 MYCL-related processed gene 301070 WD repeat domain-containing protein 44 300795 Cancer/testis antigen family 45 member A4 300898 CD$1 antisense RNA 302000 Epidermolysis bullosa macular type 305424 Factor VIII F8B 314900 Xm 300824 OPN1LW and OPN1MW genes controller of	HS6ST2|0.553393979|13.58%
IGC	HS6ST2-AS1	6	85.7	X	q11.1|q28|q21.31	300345 Microphthalmia isolated with coloboma 1 300471 Cubitus valgus with mental retardation and unusual facies 300484 Orofaciodigital syndrome VIII 300716 Mental retardation X-linked 95 300719 Deafness cataract retinitis pigmentosa and sperm abnormalities 300864 Cerebral-cerebellar-coloboma syndrome X-linked 309050 Lutheran suppressor X-linked 300010 A-11 gene 300074 X chromosome-controlling element 300956 BRAF pseudogene 1 310310 MYCL-related processed gene 301070 WD repeat domain-containing protein 44 300795 Cancer/testis antigen family 45 member A4 300898 CD$1 antisense RNA 302000 Epidermolysis bullosa macular type 305424 Factor VIII F8B 314900 Xm 300824 OPN1LW and OPN1MW genes controller of 300345 Microphthalmia isolated with coloboma 1 300471 Cubitus valgus with mental retardation and unusual facies 300484 Orofaciodigital syndrome VIII 300716 Mental retardation X-linked 95 300719 Deafness cataract retinitis pigmentosa and sperm abnormalities 300864 Cerebral-cerebellar-coloboma syndrome X-linked 300010 A-11 gene 310310 MYCL-related processed gene 301070 WD repeat domain-containing protein 44 300795 Cancer/testis antigen family 45 member A4 300898 CD$1 antisense RNA 302000 Epidermolysis bullosa macular type 305424 Factor VIII F8B 314900 Xm 300824 OPN1LW and OPN1MW genes controller of	NA
IGC	HSFX1	6	85.7	X	q11.1|q28|q21.31	300345 Microphthalmia isolated with coloboma 1 300471 Cubitus valgus with mental retardation and unusual facies 300484 Orofaciodigital syndrome VIII 300716 Mental retardation X-linked 95 300719 Deafness cataract retinitis pigmentosa and sperm abnormalities 300864 Cerebral-cerebellar-coloboma syndrome X-linked 309050 Lutheran suppressor X-linked 300010 A-11 gene 300074 X chromosome-controlling element 300956 BRAF pseudogene 1 310310 MYCL-related processed gene 301070 WD repeat domain-containing protein 44 300795 Cancer/testis antigen family 45 member A4 300898 CD$1 antisense RNA 302000 Epidermolysis bullosa macular type 305424 Factor VIII F8B 314900 Xm 300824 OPN1LW and OPN1MW genes controller of 300345 Microphthalmia isolated with coloboma 1 300471 Cubitus valgus with mental retardation and unusual facies 300484 Orofaciodigital syndrome VIII 300716 Mental retardation X-linked 95 300719 Deafness cataract retinitis pigmentosa and sperm abnormalities 300864 Cerebral-cerebellar-coloboma syndrome X-linked 300010 A-11 gene 310310 MYCL-related processed gene 301070 WD repeat domain-containing protein 44 300795 Cancer/testis antigen family 45 member A4 300898 CD$1 antisense RNA 302000 Epidermolysis bullosa macular type 305424 Factor VIII F8B 314900 Xm 300824 OPN1LW and OPN1MW genes controller of	HSFX1|0.000336056|99.26%
IGC	HSFX2	6	85.7	X	q11.1|q28|q21.31	300345 Microphthalmia isolated with coloboma 1 300471 Cubitus valgus with mental retardation and unusual facies 300484 Orofaciodigital syndrome VIII 300716 Mental retardation X-linked 95 300719 Deafness cataract retinitis pigmentosa and sperm abnormalities 300864 Cerebral-cerebellar-coloboma syndrome X-linked 309050 Lutheran suppressor X-linked 300010 A-11 gene 300074 X chromosome-controlling element 300956 BRAF pseudogene 1 310310 MYCL-related processed gene 301070 WD repeat domain-containing protein 44 300795 Cancer/testis antigen family 45 member A4 300898 CD$1 antisense RNA 302000 Epidermolysis bullosa macular type 305424 Factor VIII F8B 314900 Xm 300824 OPN1LW and OPN1MW genes controller of 300345 Microphthalmia isolated with coloboma 1 300471 Cubitus valgus with mental retardation and unusual facies 300484 Orofaciodigital syndrome VIII 300716 Mental retardation X-linked 95 300719 Deafness cataract retinitis pigmentosa and sperm abnormalities 300864 Cerebral-cerebellar-coloboma syndrome X-linked 300010 A-11 gene 310310 MYCL-related processed gene 301070 WD repeat domain-containing protein 44 300795 Cancer/testis antigen family 45 member A4 300898 CD$1 antisense RNA 302000 Epidermolysis bullosa macular type 305424 Factor VIII F8B 314900 Xm 300824 OPN1LW and OPN1MW genes controller of	HSFX2|0.000230502|99.69%
IGC	HSFX3	6	85.7	X	q11.1|q28|q21.31	300345 Microphthalmia isolated with coloboma 1 300471 Cubitus valgus with mental retardation and unusual facies 300484 Orofaciodigital syndrome VIII 300716 Mental retardation X-linked 95 300719 Deafness cataract retinitis pigmentosa and sperm abnormalities 300864 Cerebral-cerebellar-coloboma syndrome X-linked 309050 Lutheran suppressor X-linked 300010 A-11 gene 300074 X chromosome-controlling element 300956 BRAF pseudogene 1 310310 MYCL-related processed gene 301070 WD repeat domain-containing protein 44 300795 Cancer/testis antigen family 45 member A4 300898 CD$1 antisense RNA 302000 Epidermolysis bullosa macular type 305424 Factor VIII F8B 314900 Xm 300824 OPN1LW and OPN1MW genes controller of 300345 Microphthalmia isolated with coloboma 1 300471 Cubitus valgus with mental retardation and unusual facies 300484 Orofaciodigital syndrome VIII 300716 Mental retardation X-linked 95 300719 Deafness cataract retinitis pigmentosa and sperm abnormalities 300864 Cerebral-cerebellar-coloboma syndrome X-linked 300010 A-11 gene 310310 MYCL-related processed gene 301070 WD repeat domain-containing protein 44 300795 Cancer/testis antigen family 45 member A4 300898 CD$1 antisense RNA 302000 Epidermolysis bullosa macular type 305424 Factor VIII F8B 314900 Xm 300824 OPN1LW and OPN1MW genes controller of	NA
IGC	HSFX4	6	85.7	X	q11.1|q28|q21.31	300345 Microphthalmia isolated with coloboma 1 300471 Cubitus valgus with mental retardation and unusual facies 300484 Orofaciodigital syndrome VIII 300716 Mental retardation X-linked 95 300719 Deafness cataract retinitis pigmentosa and sperm abnormalities 300864 Cerebral-cerebellar-coloboma syndrome X-linked 309050 Lutheran suppressor X-linked 300010 A-11 gene 300074 X chromosome-controlling element 300956 BRAF pseudogene 1 310310 MYCL-related processed gene 301070 WD repeat domain-containing protein 44 300795 Cancer/testis antigen family 45 member A4 300898 CD$1 antisense RNA 302000 Epidermolysis bullosa macular type 305424 Factor VIII F8B 314900 Xm 300824 OPN1LW and OPN1MW genes controller of 300345 Microphthalmia isolated with coloboma 1 300471 Cubitus valgus with mental retardation and unusual facies 300484 Orofaciodigital syndrome VIII 300716 Mental retardation X-linked 95 300719 Deafness cataract retinitis pigmentosa and sperm abnormalities 300864 Cerebral-cerebellar-coloboma syndrome X-linked 300010 A-11 gene 310310 MYCL-related processed gene 301070 WD repeat domain-containing protein 44 300795 Cancer/testis antigen family 45 member A4 300898 CD$1 antisense RNA 302000 Epidermolysis bullosa macular type 305424 Factor VIII F8B 314900 Xm 300824 OPN1LW and OPN1MW genes controller of	NA
IGC	HTATSF1	6	85.7	X	q11.1|q28|q21.31	300345 Microphthalmia isolated with coloboma 1 300471 Cubitus valgus with mental retardation and unusual facies 300484 Orofaciodigital syndrome VIII 300716 Mental retardation X-linked 95 300719 Deafness cataract retinitis pigmentosa and sperm abnormalities 300864 Cerebral-cerebellar-coloboma syndrome X-linked 309050 Lutheran suppressor X-linked 300010 A-11 gene 300074 X chromosome-controlling element 300956 BRAF pseudogene 1 310310 MYCL-related processed gene 301070 WD repeat domain-containing protein 44 300795 Cancer/testis antigen family 45 member A4 300898 CD$1 antisense RNA 302000 Epidermolysis bullosa macular type 305424 Factor VIII F8B 314900 Xm 300824 OPN1LW and OPN1MW genes controller of 300345 Microphthalmia isolated with coloboma 1 300471 Cubitus valgus with mental retardation and unusual facies 300484 Orofaciodigital syndrome VIII 300716 Mental retardation X-linked 95 300719 Deafness cataract retinitis pigmentosa and sperm abnormalities 300864 Cerebral-cerebellar-coloboma syndrome X-linked 300010 A-11 gene 310310 MYCL-related processed gene 301070 WD repeat domain-containing protein 44 300795 Cancer/testis antigen family 45 member A4 300898 CD$1 antisense RNA 302000 Epidermolysis bullosa macular type 305424 Factor VIII F8B 314900 Xm 300824 OPN1LW and OPN1MW genes controller of	HTATSF1|0.079215432|55.35%
IGC	HTR2C	6	85.7	X	q11.1|q28|q21.31	300345 Microphthalmia isolated with coloboma 1 300471 Cubitus valgus with mental retardation and unusual facies 300484 Orofaciodigital syndrome VIII 300716 Mental retardation X-linked 95 300719 Deafness cataract retinitis pigmentosa and sperm abnormalities 300864 Cerebral-cerebellar-coloboma syndrome X-linked 309050 Lutheran suppressor X-linked 300010 A-11 gene 300074 X chromosome-controlling element 300956 BRAF pseudogene 1 310310 MYCL-related processed gene 301070 WD repeat domain-containing protein 44 300795 Cancer/testis antigen family 45 member A4 300898 CD$1 antisense RNA 302000 Epidermolysis bullosa macular type 305424 Factor VIII F8B 314900 Xm 300824 OPN1LW and OPN1MW genes controller of 300345 Microphthalmia isolated with coloboma 1 300471 Cubitus valgus with mental retardation and unusual facies 300484 Orofaciodigital syndrome VIII 300716 Mental retardation X-linked 95 300719 Deafness cataract retinitis pigmentosa and sperm abnormalities 300864 Cerebral-cerebellar-coloboma syndrome X-linked 300010 A-11 gene 310310 MYCL-related processed gene 301070 WD repeat domain-containing protein 44 300795 Cancer/testis antigen family 45 member A4 300898 CD$1 antisense RNA 302000 Epidermolysis bullosa macular type 305424 Factor VIII F8B 314900 Xm 300824 OPN1LW and OPN1MW genes controller of	HTR2C|0.212748462|35.27%
IGC	IDH3G	6	85.7	X	q11.1|q28|q21.31	300345 Microphthalmia isolated with coloboma 1 300471 Cubitus valgus with mental retardation and unusual facies 300484 Orofaciodigital syndrome VIII 300716 Mental retardation X-linked 95 300719 Deafness cataract retinitis pigmentosa and sperm abnormalities 300864 Cerebral-cerebellar-coloboma syndrome X-linked 309050 Lutheran suppressor X-linked 300010 A-11 gene 300074 X chromosome-controlling element 300956 BRAF pseudogene 1 310310 MYCL-related processed gene 301070 WD repeat domain-containing protein 44 300795 Cancer/testis antigen family 45 member A4 300898 CD$1 antisense RNA 302000 Epidermolysis bullosa macular type 305424 Factor VIII F8B 314900 Xm 300824 OPN1LW and OPN1MW genes controller of 300345 Microphthalmia isolated with coloboma 1 300471 Cubitus valgus with mental retardation and unusual facies 300484 Orofaciodigital syndrome VIII 300716 Mental retardation X-linked 95 300719 Deafness cataract retinitis pigmentosa and sperm abnormalities 300864 Cerebral-cerebellar-coloboma syndrome X-linked 300010 A-11 gene 310310 MYCL-related processed gene 301070 WD repeat domain-containing protein 44 300795 Cancer/testis antigen family 45 member A4 300898 CD$1 antisense RNA 302000 Epidermolysis bullosa macular type 305424 Factor VIII F8B 314900 Xm 300824 OPN1LW and OPN1MW genes controller of	IDH3G|0.233394637|33.06%
IGC	IDS	6	85.7	X	q11.1|q28|q21.31	300345 Microphthalmia isolated with coloboma 1 300471 Cubitus valgus with mental retardation and unusual facies 300484 Orofaciodigital syndrome VIII 300716 Mental retardation X-linked 95 300719 Deafness cataract retinitis pigmentosa and sperm abnormalities 300864 Cerebral-cerebellar-coloboma syndrome X-linked 309050 Lutheran suppressor X-linked 300010 A-11 gene 300074 X chromosome-controlling element 300956 BRAF pseudogene 1 310310 MYCL-related processed gene 301070 WD repeat domain-containing protein 44 300795 Cancer/testis antigen family 45 member A4 300898 CD$1 antisense RNA 302000 Epidermolysis bullosa macular type 305424 Factor VIII F8B 314900 Xm 300824 OPN1LW and OPN1MW genes controller of 300345 Microphthalmia isolated with coloboma 1 300471 Cubitus valgus with mental retardation and unusual facies 300484 Orofaciodigital syndrome VIII 300716 Mental retardation X-linked 95 300719 Deafness cataract retinitis pigmentosa and sperm abnormalities 300864 Cerebral-cerebellar-coloboma syndrome X-linked 300010 A-11 gene 310310 MYCL-related processed gene 301070 WD repeat domain-containing protein 44 300795 Cancer/testis antigen family 45 member A4 300898 CD$1 antisense RNA 302000 Epidermolysis bullosa macular type 305424 Factor VIII F8B 314900 Xm 300824 OPN1LW and OPN1MW genes controller of	IDS|0.544287721|14.02%
IGC	IGSF1	6	85.7	X	q11.1|q28|q21.31	300345 Microphthalmia isolated with coloboma 1 300471 Cubitus valgus with mental retardation and unusual facies 300484 Orofaciodigital syndrome VIII 300716 Mental retardation X-linked 95 300719 Deafness cataract retinitis pigmentosa and sperm abnormalities 300864 Cerebral-cerebellar-coloboma syndrome X-linked 309050 Lutheran suppressor X-linked 300010 A-11 gene 300074 X chromosome-controlling element 300956 BRAF pseudogene 1 310310 MYCL-related processed gene 301070 WD repeat domain-containing protein 44 300795 Cancer/testis antigen family 45 member A4 300898 CD$1 antisense RNA 302000 Epidermolysis bullosa macular type 305424 Factor VIII F8B 314900 Xm 300824 OPN1LW and OPN1MW genes controller of 300345 Microphthalmia isolated with coloboma 1 300471 Cubitus valgus with mental retardation and unusual facies 300484 Orofaciodigital syndrome VIII 300716 Mental retardation X-linked 95 300719 Deafness cataract retinitis pigmentosa and sperm abnormalities 300864 Cerebral-cerebellar-coloboma syndrome X-linked 300010 A-11 gene 310310 MYCL-related processed gene 301070 WD repeat domain-containing protein 44 300795 Cancer/testis antigen family 45 member A4 300898 CD$1 antisense RNA 302000 Epidermolysis bullosa macular type 305424 Factor VIII F8B 314900 Xm 300824 OPN1LW and OPN1MW genes controller of	IGSF1|0.217194784|34.71%
IGC	IKBKG	6	85.7	X	q11.1|q28|q21.31	300345 Microphthalmia isolated with coloboma 1 300471 Cubitus valgus with mental retardation and unusual facies 300484 Orofaciodigital syndrome VIII 300716 Mental retardation X-linked 95 300719 Deafness cataract retinitis pigmentosa and sperm abnormalities 300864 Cerebral-cerebellar-coloboma syndrome X-linked 309050 Lutheran suppressor X-linked 300010 A-11 gene 300074 X chromosome-controlling element 300956 BRAF pseudogene 1 310310 MYCL-related processed gene 301070 WD repeat domain-containing protein 44 300795 Cancer/testis antigen family 45 member A4 300898 CD$1 antisense RNA 302000 Epidermolysis bullosa macular type 305424 Factor VIII F8B 314900 Xm 300824 OPN1LW and OPN1MW genes controller of 300345 Microphthalmia isolated with coloboma 1 300471 Cubitus valgus with mental retardation and unusual facies 300484 Orofaciodigital syndrome VIII 300716 Mental retardation X-linked 95 300719 Deafness cataract retinitis pigmentosa and sperm abnormalities 300864 Cerebral-cerebellar-coloboma syndrome X-linked 300010 A-11 gene 310310 MYCL-related processed gene 301070 WD repeat domain-containing protein 44 300795 Cancer/testis antigen family 45 member A4 300898 CD$1 antisense RNA 302000 Epidermolysis bullosa macular type 305424 Factor VIII F8B 314900 Xm 300824 OPN1LW and OPN1MW genes controller of	IKBKG|0.159689771|41.6%
IGC	IL13RA1	6	85.7	X	q11.1|q28|q21.31	300345 Microphthalmia isolated with coloboma 1 300471 Cubitus valgus with mental retardation and unusual facies 300484 Orofaciodigital syndrome VIII 300716 Mental retardation X-linked 95 300719 Deafness cataract retinitis pigmentosa and sperm abnormalities 300864 Cerebral-cerebellar-coloboma syndrome X-linked 309050 Lutheran suppressor X-linked 300010 A-11 gene 300074 X chromosome-controlling element 300956 BRAF pseudogene 1 310310 MYCL-related processed gene 301070 WD repeat domain-containing protein 44 300795 Cancer/testis antigen family 45 member A4 300898 CD$1 antisense RNA 302000 Epidermolysis bullosa macular type 305424 Factor VIII F8B 314900 Xm 300824 OPN1LW and OPN1MW genes controller of 300345 Microphthalmia isolated with coloboma 1 300471 Cubitus valgus with mental retardation and unusual facies 300484 Orofaciodigital syndrome VIII 300716 Mental retardation X-linked 95 300719 Deafness cataract retinitis pigmentosa and sperm abnormalities 300864 Cerebral-cerebellar-coloboma syndrome X-linked 300010 A-11 gene 310310 MYCL-related processed gene 301070 WD repeat domain-containing protein 44 300795 Cancer/testis antigen family 45 member A4 300898 CD$1 antisense RNA 302000 Epidermolysis bullosa macular type 305424 Factor VIII F8B 314900 Xm 300824 OPN1LW and OPN1MW genes controller of	IL13RA1|0.044428128|64.36%
IGC	IL13RA2	6	85.7	X	q11.1|q28|q21.31	300345 Microphthalmia isolated with coloboma 1 300471 Cubitus valgus with mental retardation and unusual facies 300484 Orofaciodigital syndrome VIII 300716 Mental retardation X-linked 95 300719 Deafness cataract retinitis pigmentosa and sperm abnormalities 300864 Cerebral-cerebellar-coloboma syndrome X-linked 309050 Lutheran suppressor X-linked 300010 A-11 gene 300074 X chromosome-controlling element 300956 BRAF pseudogene 1 310310 MYCL-related processed gene 301070 WD repeat domain-containing protein 44 300795 Cancer/testis antigen family 45 member A4 300898 CD$1 antisense RNA 302000 Epidermolysis bullosa macular type 305424 Factor VIII F8B 314900 Xm 300824 OPN1LW and OPN1MW genes controller of 300345 Microphthalmia isolated with coloboma 1 300471 Cubitus valgus with mental retardation and unusual facies 300484 Orofaciodigital syndrome VIII 300716 Mental retardation X-linked 95 300719 Deafness cataract retinitis pigmentosa and sperm abnormalities 300864 Cerebral-cerebellar-coloboma syndrome X-linked 300010 A-11 gene 310310 MYCL-related processed gene 301070 WD repeat domain-containing protein 44 300795 Cancer/testis antigen family 45 member A4 300898 CD$1 antisense RNA 302000 Epidermolysis bullosa macular type 305424 Factor VIII F8B 314900 Xm 300824 OPN1LW and OPN1MW genes controller of	IL13RA2|0.016773362|76.03%
IGC	IL1RAPL1	6	85.7	X	p22.33|p11.1	301780 Arylsulfatase C f form 300345 Microphthalmia isolated with coloboma 1 300471 Cubitus valgus with mental retardation and unusual facies 300484 Orofaciodigital syndrome VIII 300716 Mental retardation X-linked 95 300719 Deafness cataract retinitis pigmentosa and sperm abnormalities 300864 Cerebral-cerebellar-coloboma syndrome X-linked 309050 Lutheran suppressor X-linked 301067 Family with sequence similarity 47 member C 300596 G antigen 3	IL1RAPL1|0.968329118|1.75%
IGC	INE1	6	85.7	X	p22.33|p11.1	301780 Arylsulfatase C f form 300345 Microphthalmia isolated with coloboma 1 300471 Cubitus valgus with mental retardation and unusual facies 300484 Orofaciodigital syndrome VIII 300716 Mental retardation X-linked 95 300719 Deafness cataract retinitis pigmentosa and sperm abnormalities 300864 Cerebral-cerebellar-coloboma syndrome X-linked 309050 Lutheran suppressor X-linked 301067 Family with sequence similarity 47 member C 300596 G antigen 3	NA
IGC	INE2	6	85.7	X	p22.33|p11.1	301780 Arylsulfatase C f form 300345 Microphthalmia isolated with coloboma 1 300471 Cubitus valgus with mental retardation and unusual facies 300484 Orofaciodigital syndrome VIII 300716 Mental retardation X-linked 95 300719 Deafness cataract retinitis pigmentosa and sperm abnormalities 300864 Cerebral-cerebellar-coloboma syndrome X-linked 309050 Lutheran suppressor X-linked 301067 Family with sequence similarity 47 member C 300596 G antigen 3	NA
IGC	INTS6L	6	85.7	X	q11.1|q28|q21.31	300345 Microphthalmia isolated with coloboma 1 300471 Cubitus valgus with mental retardation and unusual facies 300484 Orofaciodigital syndrome VIII 300716 Mental retardation X-linked 95 300719 Deafness cataract retinitis pigmentosa and sperm abnormalities 300864 Cerebral-cerebellar-coloboma syndrome X-linked 309050 Lutheran suppressor X-linked 300010 A-11 gene 300074 X chromosome-controlling element 300956 BRAF pseudogene 1 310310 MYCL-related processed gene 301070 WD repeat domain-containing protein 44 300795 Cancer/testis antigen family 45 member A4 300898 CD$1 antisense RNA 302000 Epidermolysis bullosa macular type 305424 Factor VIII F8B 314900 Xm 300824 OPN1LW and OPN1MW genes controller of 300345 Microphthalmia isolated with coloboma 1 300471 Cubitus valgus with mental retardation and unusual facies 300484 Orofaciodigital syndrome VIII 300716 Mental retardation X-linked 95 300719 Deafness cataract retinitis pigmentosa and sperm abnormalities 300864 Cerebral-cerebellar-coloboma syndrome X-linked 300010 A-11 gene 310310 MYCL-related processed gene 301070 WD repeat domain-containing protein 44 300795 Cancer/testis antigen family 45 member A4 300898 CD$1 antisense RNA 302000 Epidermolysis bullosa macular type 305424 Factor VIII F8B 314900 Xm 300824 OPN1LW and OPN1MW genes controller of	NA
IGC	INTS6L-AS1	6	85.7	X	q11.1|q28|q21.31	300345 Microphthalmia isolated with coloboma 1 300471 Cubitus valgus with mental retardation and unusual facies 300484 Orofaciodigital syndrome VIII 300716 Mental retardation X-linked 95 300719 Deafness cataract retinitis pigmentosa and sperm abnormalities 300864 Cerebral-cerebellar-coloboma syndrome X-linked 309050 Lutheran suppressor X-linked 300010 A-11 gene 300074 X chromosome-controlling element 300956 BRAF pseudogene 1 310310 MYCL-related processed gene 301070 WD repeat domain-containing protein 44 300795 Cancer/testis antigen family 45 member A4 300898 CD$1 antisense RNA 302000 Epidermolysis bullosa macular type 305424 Factor VIII F8B 314900 Xm 300824 OPN1LW and OPN1MW genes controller of 300345 Microphthalmia isolated with coloboma 1 300471 Cubitus valgus with mental retardation and unusual facies 300484 Orofaciodigital syndrome VIII 300716 Mental retardation X-linked 95 300719 Deafness cataract retinitis pigmentosa and sperm abnormalities 300864 Cerebral-cerebellar-coloboma syndrome X-linked 300010 A-11 gene 310310 MYCL-related processed gene 301070 WD repeat domain-containing protein 44 300795 Cancer/testis antigen family 45 member A4 300898 CD$1 antisense RNA 302000 Epidermolysis bullosa macular type 305424 Factor VIII F8B 314900 Xm 300824 OPN1LW and OPN1MW genes controller of	NA
IGC	IRAK1	6	85.7	X	q11.1|q28|q21.31	300345 Microphthalmia isolated with coloboma 1 300471 Cubitus valgus with mental retardation and unusual facies 300484 Orofaciodigital syndrome VIII 300716 Mental retardation X-linked 95 300719 Deafness cataract retinitis pigmentosa and sperm abnormalities 300864 Cerebral-cerebellar-coloboma syndrome X-linked 309050 Lutheran suppressor X-linked 300010 A-11 gene 300074 X chromosome-controlling element 300956 BRAF pseudogene 1 310310 MYCL-related processed gene 301070 WD repeat domain-containing protein 44 300795 Cancer/testis antigen family 45 member A4 300898 CD$1 antisense RNA 302000 Epidermolysis bullosa macular type 305424 Factor VIII F8B 314900 Xm 300824 OPN1LW and OPN1MW genes controller of 300345 Microphthalmia isolated with coloboma 1 300471 Cubitus valgus with mental retardation and unusual facies 300484 Orofaciodigital syndrome VIII 300716 Mental retardation X-linked 95 300719 Deafness cataract retinitis pigmentosa and sperm abnormalities 300864 Cerebral-cerebellar-coloboma syndrome X-linked 300010 A-11 gene 310310 MYCL-related processed gene 301070 WD repeat domain-containing protein 44 300795 Cancer/testis antigen family 45 member A4 300898 CD$1 antisense RNA 302000 Epidermolysis bullosa macular type 305424 Factor VIII F8B 314900 Xm 300824 OPN1LW and OPN1MW genes controller of	IRAK1|0.112675597|48.73%
IGC	JADE3	6	85.7	X	p22.33|p11.1	301780 Arylsulfatase C f form 300345 Microphthalmia isolated with coloboma 1 300471 Cubitus valgus with mental retardation and unusual facies 300484 Orofaciodigital syndrome VIII 300716 Mental retardation X-linked 95 300719 Deafness cataract retinitis pigmentosa and sperm abnormalities 300864 Cerebral-cerebellar-coloboma syndrome X-linked 309050 Lutheran suppressor X-linked 301067 Family with sequence similarity 47 member C 300596 G antigen 3	JADE3|0.171220253|40.15%
IGC	KCND1	6	85.7	X	p22.33|p11.1	301780 Arylsulfatase C f form 300345 Microphthalmia isolated with coloboma 1 300471 Cubitus valgus with mental retardation and unusual facies 300484 Orofaciodigital syndrome VIII 300716 Mental retardation X-linked 95 300719 Deafness cataract retinitis pigmentosa and sperm abnormalities 300864 Cerebral-cerebellar-coloboma syndrome X-linked 309050 Lutheran suppressor X-linked 301067 Family with sequence similarity 47 member C 300596 G antigen 3	KCND1|0.204160466|36.22%
IGC	KCNE5	6	85.7	X	q11.1|q28|q21.31	300345 Microphthalmia isolated with coloboma 1 300471 Cubitus valgus with mental retardation and unusual facies 300484 Orofaciodigital syndrome VIII 300716 Mental retardation X-linked 95 300719 Deafness cataract retinitis pigmentosa and sperm abnormalities 300864 Cerebral-cerebellar-coloboma syndrome X-linked 309050 Lutheran suppressor X-linked 300010 A-11 gene 300074 X chromosome-controlling element 300956 BRAF pseudogene 1 310310 MYCL-related processed gene 301070 WD repeat domain-containing protein 44 300795 Cancer/testis antigen family 45 member A4 300898 CD$1 antisense RNA 302000 Epidermolysis bullosa macular type 305424 Factor VIII F8B 314900 Xm 300824 OPN1LW and OPN1MW genes controller of 300345 Microphthalmia isolated with coloboma 1 300471 Cubitus valgus with mental retardation and unusual facies 300484 Orofaciodigital syndrome VIII 300716 Mental retardation X-linked 95 300719 Deafness cataract retinitis pigmentosa and sperm abnormalities 300864 Cerebral-cerebellar-coloboma syndrome X-linked 300010 A-11 gene 310310 MYCL-related processed gene 301070 WD repeat domain-containing protein 44 300795 Cancer/testis antigen family 45 member A4 300898 CD$1 antisense RNA 302000 Epidermolysis bullosa macular type 305424 Factor VIII F8B 314900 Xm 300824 OPN1LW and OPN1MW genes controller of	KCNE5|0.041771536|65.19%
IGC	KDM6A	6	85.7	X	p22.33|p11.1	301780 Arylsulfatase C f form 300345 Microphthalmia isolated with coloboma 1 300471 Cubitus valgus with mental retardation and unusual facies 300484 Orofaciodigital syndrome VIII 300716 Mental retardation X-linked 95 300719 Deafness cataract retinitis pigmentosa and sperm abnormalities 300864 Cerebral-cerebellar-coloboma syndrome X-linked 309050 Lutheran suppressor X-linked 301067 Family with sequence similarity 47 member C 300596 G antigen 3	KDM6A|0.845633626|4.72%
IGC	KIAA1210	6	85.7	X	q11.1|q28|q21.31	300345 Microphthalmia isolated with coloboma 1 300471 Cubitus valgus with mental retardation and unusual facies 300484 Orofaciodigital syndrome VIII 300716 Mental retardation X-linked 95 300719 Deafness cataract retinitis pigmentosa and sperm abnormalities 300864 Cerebral-cerebellar-coloboma syndrome X-linked 309050 Lutheran suppressor X-linked 300010 A-11 gene 300074 X chromosome-controlling element 300956 BRAF pseudogene 1 310310 MYCL-related processed gene 301070 WD repeat domain-containing protein 44 300795 Cancer/testis antigen family 45 member A4 300898 CD$1 antisense RNA 302000 Epidermolysis bullosa macular type 305424 Factor VIII F8B 314900 Xm 300824 OPN1LW and OPN1MW genes controller of 300345 Microphthalmia isolated with coloboma 1 300471 Cubitus valgus with mental retardation and unusual facies 300484 Orofaciodigital syndrome VIII 300716 Mental retardation X-linked 95 300719 Deafness cataract retinitis pigmentosa and sperm abnormalities 300864 Cerebral-cerebellar-coloboma syndrome X-linked 300010 A-11 gene 310310 MYCL-related processed gene 301070 WD repeat domain-containing protein 44 300795 Cancer/testis antigen family 45 member A4 300898 CD$1 antisense RNA 302000 Epidermolysis bullosa macular type 305424 Factor VIII F8B 314900 Xm 300824 OPN1LW and OPN1MW genes controller of	KIAA1210|0.000369314|99.15%
IGC	KLHL13	6	85.7	X	q11.1|q28|q21.31	300345 Microphthalmia isolated with coloboma 1 300471 Cubitus valgus with mental retardation and unusual facies 300484 Orofaciodigital syndrome VIII 300716 Mental retardation X-linked 95 300719 Deafness cataract retinitis pigmentosa and sperm abnormalities 300864 Cerebral-cerebellar-coloboma syndrome X-linked 309050 Lutheran suppressor X-linked 300010 A-11 gene 300074 X chromosome-controlling element 300956 BRAF pseudogene 1 310310 MYCL-related processed gene 301070 WD repeat domain-containing protein 44 300795 Cancer/testis antigen family 45 member A4 300898 CD$1 antisense RNA 302000 Epidermolysis bullosa macular type 305424 Factor VIII F8B 314900 Xm 300824 OPN1LW and OPN1MW genes controller of 300345 Microphthalmia isolated with coloboma 1 300471 Cubitus valgus with mental retardation and unusual facies 300484 Orofaciodigital syndrome VIII 300716 Mental retardation X-linked 95 300719 Deafness cataract retinitis pigmentosa and sperm abnormalities 300864 Cerebral-cerebellar-coloboma syndrome X-linked 300010 A-11 gene 310310 MYCL-related processed gene 301070 WD repeat domain-containing protein 44 300795 Cancer/testis antigen family 45 member A4 300898 CD$1 antisense RNA 302000 Epidermolysis bullosa macular type 305424 Factor VIII F8B 314900 Xm 300824 OPN1LW and OPN1MW genes controller of	KLHL13|0.368516646|22.8%
IGC	KLHL15	6	85.7	X	p22.33|p11.1	301780 Arylsulfatase C f form 300345 Microphthalmia isolated with coloboma 1 300471 Cubitus valgus with mental retardation and unusual facies 300484 Orofaciodigital syndrome VIII 300716 Mental retardation X-linked 95 300719 Deafness cataract retinitis pigmentosa and sperm abnormalities 300864 Cerebral-cerebellar-coloboma syndrome X-linked 309050 Lutheran suppressor X-linked 301067 Family with sequence similarity 47 member C 300596 G antigen 3	KLHL15|0.473382213|17.04%
IGC	KLHL34	6	85.7	X	p22.33|p11.1	301780 Arylsulfatase C f form 300345 Microphthalmia isolated with coloboma 1 300471 Cubitus valgus with mental retardation and unusual facies 300484 Orofaciodigital syndrome VIII 300716 Mental retardation X-linked 95 300719 Deafness cataract retinitis pigmentosa and sperm abnormalities 300864 Cerebral-cerebellar-coloboma syndrome X-linked 309050 Lutheran suppressor X-linked 301067 Family with sequence similarity 47 member C 300596 G antigen 3	KLHL34|0.061653417|59.41%
IGC	KRBOX4	6	85.7	X	p22.33|p11.1	301780 Arylsulfatase C f form 300345 Microphthalmia isolated with coloboma 1 300471 Cubitus valgus with mental retardation and unusual facies 300484 Orofaciodigital syndrome VIII 300716 Mental retardation X-linked 95 300719 Deafness cataract retinitis pigmentosa and sperm abnormalities 300864 Cerebral-cerebellar-coloboma syndrome X-linked 309050 Lutheran suppressor X-linked 301067 Family with sequence similarity 47 member C 300596 G antigen 3	KRBOX4|0.004805684|86.09%
IGC	L1CAM	6	85.7	X	q11.1|q28|q21.31	300345 Microphthalmia isolated with coloboma 1 300471 Cubitus valgus with mental retardation and unusual facies 300484 Orofaciodigital syndrome VIII 300716 Mental retardation X-linked 95 300719 Deafness cataract retinitis pigmentosa and sperm abnormalities 300864 Cerebral-cerebellar-coloboma syndrome X-linked 309050 Lutheran suppressor X-linked 300010 A-11 gene 300074 X chromosome-controlling element 300956 BRAF pseudogene 1 310310 MYCL-related processed gene 301070 WD repeat domain-containing protein 44 300795 Cancer/testis antigen family 45 member A4 300898 CD$1 antisense RNA 302000 Epidermolysis bullosa macular type 305424 Factor VIII F8B 314900 Xm 300824 OPN1LW and OPN1MW genes controller of 300345 Microphthalmia isolated with coloboma 1 300471 Cubitus valgus with mental retardation and unusual facies 300484 Orofaciodigital syndrome VIII 300716 Mental retardation X-linked 95 300719 Deafness cataract retinitis pigmentosa and sperm abnormalities 300864 Cerebral-cerebellar-coloboma syndrome X-linked 300010 A-11 gene 310310 MYCL-related processed gene 301070 WD repeat domain-containing protein 44 300795 Cancer/testis antigen family 45 member A4 300898 CD$1 antisense RNA 302000 Epidermolysis bullosa macular type 305424 Factor VIII F8B 314900 Xm 300824 OPN1LW and OPN1MW genes controller of	L1CAM|0.504864866|15.59%
IGC	LAGE3	6	85.7	X	q11.1|q28|q21.31	300345 Microphthalmia isolated with coloboma 1 300471 Cubitus valgus with mental retardation and unusual facies 300484 Orofaciodigital syndrome VIII 300716 Mental retardation X-linked 95 300719 Deafness cataract retinitis pigmentosa and sperm abnormalities 300864 Cerebral-cerebellar-coloboma syndrome X-linked 309050 Lutheran suppressor X-linked 300010 A-11 gene 300074 X chromosome-controlling element 300956 BRAF pseudogene 1 310310 MYCL-related processed gene 301070 WD repeat domain-containing protein 44 300795 Cancer/testis antigen family 45 member A4 300898 CD$1 antisense RNA 302000 Epidermolysis bullosa macular type 305424 Factor VIII F8B 314900 Xm 300824 OPN1LW and OPN1MW genes controller of 300345 Microphthalmia isolated with coloboma 1 300471 Cubitus valgus with mental retardation and unusual facies 300484 Orofaciodigital syndrome VIII 300716 Mental retardation X-linked 95 300719 Deafness cataract retinitis pigmentosa and sperm abnormalities 300864 Cerebral-cerebellar-coloboma syndrome X-linked 300010 A-11 gene 310310 MYCL-related processed gene 301070 WD repeat domain-containing protein 44 300795 Cancer/testis antigen family 45 member A4 300898 CD$1 antisense RNA 302000 Epidermolysis bullosa macular type 305424 Factor VIII F8B 314900 Xm 300824 OPN1LW and OPN1MW genes controller of	LAGE3|0.00020457|99.75%
IGC	LAMP2	6	85.7	X	q11.1|q28|q21.31	300345 Microphthalmia isolated with coloboma 1 300471 Cubitus valgus with mental retardation and unusual facies 300484 Orofaciodigital syndrome VIII 300716 Mental retardation X-linked 95 300719 Deafness cataract retinitis pigmentosa and sperm abnormalities 300864 Cerebral-cerebellar-coloboma syndrome X-linked 309050 Lutheran suppressor X-linked 300010 A-11 gene 300074 X chromosome-controlling element 300956 BRAF pseudogene 1 310310 MYCL-related processed gene 301070 WD repeat domain-containing protein 44 300795 Cancer/testis antigen family 45 member A4 300898 CD$1 antisense RNA 302000 Epidermolysis bullosa macular type 305424 Factor VIII F8B 314900 Xm 300824 OPN1LW and OPN1MW genes controller of 300345 Microphthalmia isolated with coloboma 1 300471 Cubitus valgus with mental retardation and unusual facies 300484 Orofaciodigital syndrome VIII 300716 Mental retardation X-linked 95 300719 Deafness cataract retinitis pigmentosa and sperm abnormalities 300864 Cerebral-cerebellar-coloboma syndrome X-linked 300010 A-11 gene 310310 MYCL-related processed gene 301070 WD repeat domain-containing protein 44 300795 Cancer/testis antigen family 45 member A4 300898 CD$1 antisense RNA 302000 Epidermolysis bullosa macular type 305424 Factor VIII F8B 314900 Xm 300824 OPN1LW and OPN1MW genes controller of	LAMP2|0.08295171|54.6%
IGC	LCA10	6	85.7	X	q11.1|q28|q21.31	300345 Microphthalmia isolated with coloboma 1 300471 Cubitus valgus with mental retardation and unusual facies 300484 Orofaciodigital syndrome VIII 300716 Mental retardation X-linked 95 300719 Deafness cataract retinitis pigmentosa and sperm abnormalities 300864 Cerebral-cerebellar-coloboma syndrome X-linked 309050 Lutheran suppressor X-linked 300010 A-11 gene 300074 X chromosome-controlling element 300956 BRAF pseudogene 1 310310 MYCL-related processed gene 301070 WD repeat domain-containing protein 44 300795 Cancer/testis antigen family 45 member A4 300898 CD$1 antisense RNA 302000 Epidermolysis bullosa macular type 305424 Factor VIII F8B 314900 Xm 300824 OPN1LW and OPN1MW genes controller of 300345 Microphthalmia isolated with coloboma 1 300471 Cubitus valgus with mental retardation and unusual facies 300484 Orofaciodigital syndrome VIII 300716 Mental retardation X-linked 95 300719 Deafness cataract retinitis pigmentosa and sperm abnormalities 300864 Cerebral-cerebellar-coloboma syndrome X-linked 300010 A-11 gene 310310 MYCL-related processed gene 301070 WD repeat domain-containing protein 44 300795 Cancer/testis antigen family 45 member A4 300898 CD$1 antisense RNA 302000 Epidermolysis bullosa macular type 305424 Factor VIII F8B 314900 Xm 300824 OPN1LW and OPN1MW genes controller of	NA
IGC	LDOC1	6	85.7	X	q11.1|q28|q21.31	300345 Microphthalmia isolated with coloboma 1 300471 Cubitus valgus with mental retardation and unusual facies 300484 Orofaciodigital syndrome VIII 300716 Mental retardation X-linked 95 300719 Deafness cataract retinitis pigmentosa and sperm abnormalities 300864 Cerebral-cerebellar-coloboma syndrome X-linked 309050 Lutheran suppressor X-linked 300010 A-11 gene 300074 X chromosome-controlling element 300956 BRAF pseudogene 1 310310 MYCL-related processed gene 301070 WD repeat domain-containing protein 44 300795 Cancer/testis antigen family 45 member A4 300898 CD$1 antisense RNA 302000 Epidermolysis bullosa macular type 305424 Factor VIII F8B 314900 Xm 300824 OPN1LW and OPN1MW genes controller of 300345 Microphthalmia isolated with coloboma 1 300471 Cubitus valgus with mental retardation and unusual facies 300484 Orofaciodigital syndrome VIII 300716 Mental retardation X-linked 95 300719 Deafness cataract retinitis pigmentosa and sperm abnormalities 300864 Cerebral-cerebellar-coloboma syndrome X-linked 300010 A-11 gene 310310 MYCL-related processed gene 301070 WD repeat domain-containing protein 44 300795 Cancer/testis antigen family 45 member A4 300898 CD$1 antisense RNA 302000 Epidermolysis bullosa macular type 305424 Factor VIII F8B 314900 Xm 300824 OPN1LW and OPN1MW genes controller of	LDOC1|0.038067266|66.43%
IGC	LHFPL1	6	85.7	X	q11.1|q28|q21.31	300345 Microphthalmia isolated with coloboma 1 300471 Cubitus valgus with mental retardation and unusual facies 300484 Orofaciodigital syndrome VIII 300716 Mental retardation X-linked 95 300719 Deafness cataract retinitis pigmentosa and sperm abnormalities 300864 Cerebral-cerebellar-coloboma syndrome X-linked 309050 Lutheran suppressor X-linked 300010 A-11 gene 300074 X chromosome-controlling element 300956 BRAF pseudogene 1 310310 MYCL-related processed gene 301070 WD repeat domain-containing protein 44 300795 Cancer/testis antigen family 45 member A4 300898 CD$1 antisense RNA 302000 Epidermolysis bullosa macular type 305424 Factor VIII F8B 314900 Xm 300824 OPN1LW and OPN1MW genes controller of 300345 Microphthalmia isolated with coloboma 1 300471 Cubitus valgus with mental retardation and unusual facies 300484 Orofaciodigital syndrome VIII 300716 Mental retardation X-linked 95 300719 Deafness cataract retinitis pigmentosa and sperm abnormalities 300864 Cerebral-cerebellar-coloboma syndrome X-linked 300010 A-11 gene 310310 MYCL-related processed gene 301070 WD repeat domain-containing protein 44 300795 Cancer/testis antigen family 45 member A4 300898 CD$1 antisense RNA 302000 Epidermolysis bullosa macular type 305424 Factor VIII F8B 314900 Xm 300824 OPN1LW and OPN1MW genes controller of	LHFPL1|0.340921365|24.8%
IGC	LINC00629	6	85.7	X	q11.1|q28|q21.31	300345 Microphthalmia isolated with coloboma 1 300471 Cubitus valgus with mental retardation and unusual facies 300484 Orofaciodigital syndrome VIII 300716 Mental retardation X-linked 95 300719 Deafness cataract retinitis pigmentosa and sperm abnormalities 300864 Cerebral-cerebellar-coloboma syndrome X-linked 309050 Lutheran suppressor X-linked 300010 A-11 gene 300074 X chromosome-controlling element 300956 BRAF pseudogene 1 310310 MYCL-related processed gene 301070 WD repeat domain-containing protein 44 300795 Cancer/testis antigen family 45 member A4 300898 CD$1 antisense RNA 302000 Epidermolysis bullosa macular type 305424 Factor VIII F8B 314900 Xm 300824 OPN1LW and OPN1MW genes controller of 300345 Microphthalmia isolated with coloboma 1 300471 Cubitus valgus with mental retardation and unusual facies 300484 Orofaciodigital syndrome VIII 300716 Mental retardation X-linked 95 300719 Deafness cataract retinitis pigmentosa and sperm abnormalities 300864 Cerebral-cerebellar-coloboma syndrome X-linked 300010 A-11 gene 310310 MYCL-related processed gene 301070 WD repeat domain-containing protein 44 300795 Cancer/testis antigen family 45 member A4 300898 CD$1 antisense RNA 302000 Epidermolysis bullosa macular type 305424 Factor VIII F8B 314900 Xm 300824 OPN1LW and OPN1MW genes controller of	NA
IGC	LINC00630	6	85.7	X	q11.1|q28|q21.31	300345 Microphthalmia isolated with coloboma 1 300471 Cubitus valgus with mental retardation and unusual facies 300484 Orofaciodigital syndrome VIII 300716 Mental retardation X-linked 95 300719 Deafness cataract retinitis pigmentosa and sperm abnormalities 300864 Cerebral-cerebellar-coloboma syndrome X-linked 309050 Lutheran suppressor X-linked 300010 A-11 gene 300074 X chromosome-controlling element 300956 BRAF pseudogene 1 310310 MYCL-related processed gene 301070 WD repeat domain-containing protein 44 300795 Cancer/testis antigen family 45 member A4 300898 CD$1 antisense RNA 302000 Epidermolysis bullosa macular type 305424 Factor VIII F8B 314900 Xm 300824 OPN1LW and OPN1MW genes controller of 300345 Microphthalmia isolated with coloboma 1 300471 Cubitus valgus with mental retardation and unusual facies 300484 Orofaciodigital syndrome VIII 300716 Mental retardation X-linked 95 300719 Deafness cataract retinitis pigmentosa and sperm abnormalities 300864 Cerebral-cerebellar-coloboma syndrome X-linked 300010 A-11 gene 310310 MYCL-related processed gene 301070 WD repeat domain-containing protein 44 300795 Cancer/testis antigen family 45 member A4 300898 CD$1 antisense RNA 302000 Epidermolysis bullosa macular type 305424 Factor VIII F8B 314900 Xm 300824 OPN1LW and OPN1MW genes controller of	NA
IGC	LINC00632	6	85.7	X	q11.1|q28|q21.31	300345 Microphthalmia isolated with coloboma 1 300471 Cubitus valgus with mental retardation and unusual facies 300484 Orofaciodigital syndrome VIII 300716 Mental retardation X-linked 95 300719 Deafness cataract retinitis pigmentosa and sperm abnormalities 300864 Cerebral-cerebellar-coloboma syndrome X-linked 309050 Lutheran suppressor X-linked 300010 A-11 gene 300074 X chromosome-controlling element 300956 BRAF pseudogene 1 310310 MYCL-related processed gene 301070 WD repeat domain-containing protein 44 300795 Cancer/testis antigen family 45 member A4 300898 CD$1 antisense RNA 302000 Epidermolysis bullosa macular type 305424 Factor VIII F8B 314900 Xm 300824 OPN1LW and OPN1MW genes controller of 300345 Microphthalmia isolated with coloboma 1 300471 Cubitus valgus with mental retardation and unusual facies 300484 Orofaciodigital syndrome VIII 300716 Mental retardation X-linked 95 300719 Deafness cataract retinitis pigmentosa and sperm abnormalities 300864 Cerebral-cerebellar-coloboma syndrome X-linked 300010 A-11 gene 310310 MYCL-related processed gene 301070 WD repeat domain-containing protein 44 300795 Cancer/testis antigen family 45 member A4 300898 CD$1 antisense RNA 302000 Epidermolysis bullosa macular type 305424 Factor VIII F8B 314900 Xm 300824 OPN1LW and OPN1MW genes controller of	LINC00632|0.005786706|84.84%
IGC	LINC00850	6	85.7	X	q11.1|q28|q21.31	300345 Microphthalmia isolated with coloboma 1 300471 Cubitus valgus with mental retardation and unusual facies 300484 Orofaciodigital syndrome VIII 300716 Mental retardation X-linked 95 300719 Deafness cataract retinitis pigmentosa and sperm abnormalities 300864 Cerebral-cerebellar-coloboma syndrome X-linked 309050 Lutheran suppressor X-linked 300010 A-11 gene 300074 X chromosome-controlling element 300956 BRAF pseudogene 1 310310 MYCL-related processed gene 301070 WD repeat domain-containing protein 44 300795 Cancer/testis antigen family 45 member A4 300898 CD$1 antisense RNA 302000 Epidermolysis bullosa macular type 305424 Factor VIII F8B 314900 Xm 300824 OPN1LW and OPN1MW genes controller of 300345 Microphthalmia isolated with coloboma 1 300471 Cubitus valgus with mental retardation and unusual facies 300484 Orofaciodigital syndrome VIII 300716 Mental retardation X-linked 95 300719 Deafness cataract retinitis pigmentosa and sperm abnormalities 300864 Cerebral-cerebellar-coloboma syndrome X-linked 300010 A-11 gene 310310 MYCL-related processed gene 301070 WD repeat domain-containing protein 44 300795 Cancer/testis antigen family 45 member A4 300898 CD$1 antisense RNA 302000 Epidermolysis bullosa macular type 305424 Factor VIII F8B 314900 Xm 300824 OPN1LW and OPN1MW genes controller of	NA
IGC	LINC00892	6	85.7	X	q11.1|q28|q21.31	300345 Microphthalmia isolated with coloboma 1 300471 Cubitus valgus with mental retardation and unusual facies 300484 Orofaciodigital syndrome VIII 300716 Mental retardation X-linked 95 300719 Deafness cataract retinitis pigmentosa and sperm abnormalities 300864 Cerebral-cerebellar-coloboma syndrome X-linked 309050 Lutheran suppressor X-linked 300010 A-11 gene 300074 X chromosome-controlling element 300956 BRAF pseudogene 1 310310 MYCL-related processed gene 301070 WD repeat domain-containing protein 44 300795 Cancer/testis antigen family 45 member A4 300898 CD$1 antisense RNA 302000 Epidermolysis bullosa macular type 305424 Factor VIII F8B 314900 Xm 300824 OPN1LW and OPN1MW genes controller of 300345 Microphthalmia isolated with coloboma 1 300471 Cubitus valgus with mental retardation and unusual facies 300484 Orofaciodigital syndrome VIII 300716 Mental retardation X-linked 95 300719 Deafness cataract retinitis pigmentosa and sperm abnormalities 300864 Cerebral-cerebellar-coloboma syndrome X-linked 300010 A-11 gene 310310 MYCL-related processed gene 301070 WD repeat domain-containing protein 44 300795 Cancer/testis antigen family 45 member A4 300898 CD$1 antisense RNA 302000 Epidermolysis bullosa macular type 305424 Factor VIII F8B 314900 Xm 300824 OPN1LW and OPN1MW genes controller of	NA
IGC	LINC00893	6	85.7	X	q11.1|q28|q21.31	300345 Microphthalmia isolated with coloboma 1 300471 Cubitus valgus with mental retardation and unusual facies 300484 Orofaciodigital syndrome VIII 300716 Mental retardation X-linked 95 300719 Deafness cataract retinitis pigmentosa and sperm abnormalities 300864 Cerebral-cerebellar-coloboma syndrome X-linked 309050 Lutheran suppressor X-linked 300010 A-11 gene 300074 X chromosome-controlling element 300956 BRAF pseudogene 1 310310 MYCL-related processed gene 301070 WD repeat domain-containing protein 44 300795 Cancer/testis antigen family 45 member A4 300898 CD$1 antisense RNA 302000 Epidermolysis bullosa macular type 305424 Factor VIII F8B 314900 Xm 300824 OPN1LW and OPN1MW genes controller of 300345 Microphthalmia isolated with coloboma 1 300471 Cubitus valgus with mental retardation and unusual facies 300484 Orofaciodigital syndrome VIII 300716 Mental retardation X-linked 95 300719 Deafness cataract retinitis pigmentosa and sperm abnormalities 300864 Cerebral-cerebellar-coloboma syndrome X-linked 300010 A-11 gene 310310 MYCL-related processed gene 301070 WD repeat domain-containing protein 44 300795 Cancer/testis antigen family 45 member A4 300898 CD$1 antisense RNA 302000 Epidermolysis bullosa macular type 305424 Factor VIII F8B 314900 Xm 300824 OPN1LW and OPN1MW genes controller of	NA
IGC	LINC00894	6	85.7	X	q11.1|q28|q21.31	300345 Microphthalmia isolated with coloboma 1 300471 Cubitus valgus with mental retardation and unusual facies 300484 Orofaciodigital syndrome VIII 300716 Mental retardation X-linked 95 300719 Deafness cataract retinitis pigmentosa and sperm abnormalities 300864 Cerebral-cerebellar-coloboma syndrome X-linked 309050 Lutheran suppressor X-linked 300010 A-11 gene 300074 X chromosome-controlling element 300956 BRAF pseudogene 1 310310 MYCL-related processed gene 301070 WD repeat domain-containing protein 44 300795 Cancer/testis antigen family 45 member A4 300898 CD$1 antisense RNA 302000 Epidermolysis bullosa macular type 305424 Factor VIII F8B 314900 Xm 300824 OPN1LW and OPN1MW genes controller of 300345 Microphthalmia isolated with coloboma 1 300471 Cubitus valgus with mental retardation and unusual facies 300484 Orofaciodigital syndrome VIII 300716 Mental retardation X-linked 95 300719 Deafness cataract retinitis pigmentosa and sperm abnormalities 300864 Cerebral-cerebellar-coloboma syndrome X-linked 300010 A-11 gene 310310 MYCL-related processed gene 301070 WD repeat domain-containing protein 44 300795 Cancer/testis antigen family 45 member A4 300898 CD$1 antisense RNA 302000 Epidermolysis bullosa macular type 305424 Factor VIII F8B 314900 Xm 300824 OPN1LW and OPN1MW genes controller of	NA
IGC	LINC01186	6	85.7	X	p22.33|p11.1	301780 Arylsulfatase C f form 300345 Microphthalmia isolated with coloboma 1 300471 Cubitus valgus with mental retardation and unusual facies 300484 Orofaciodigital syndrome VIII 300716 Mental retardation X-linked 95 300719 Deafness cataract retinitis pigmentosa and sperm abnormalities 300864 Cerebral-cerebellar-coloboma syndrome X-linked 309050 Lutheran suppressor X-linked 301067 Family with sequence similarity 47 member C 300596 G antigen 3	NA
IGC	LINC01201	6	85.7	X	q11.1|q28|q21.31	300345 Microphthalmia isolated with coloboma 1 300471 Cubitus valgus with mental retardation and unusual facies 300484 Orofaciodigital syndrome VIII 300716 Mental retardation X-linked 95 300719 Deafness cataract retinitis pigmentosa and sperm abnormalities 300864 Cerebral-cerebellar-coloboma syndrome X-linked 309050 Lutheran suppressor X-linked 300010 A-11 gene 300074 X chromosome-controlling element 300956 BRAF pseudogene 1 310310 MYCL-related processed gene 301070 WD repeat domain-containing protein 44 300795 Cancer/testis antigen family 45 member A4 300898 CD$1 antisense RNA 302000 Epidermolysis bullosa macular type 305424 Factor VIII F8B 314900 Xm 300824 OPN1LW and OPN1MW genes controller of 300345 Microphthalmia isolated with coloboma 1 300471 Cubitus valgus with mental retardation and unusual facies 300484 Orofaciodigital syndrome VIII 300716 Mental retardation X-linked 95 300719 Deafness cataract retinitis pigmentosa and sperm abnormalities 300864 Cerebral-cerebellar-coloboma syndrome X-linked 300010 A-11 gene 310310 MYCL-related processed gene 301070 WD repeat domain-containing protein 44 300795 Cancer/testis antigen family 45 member A4 300898 CD$1 antisense RNA 302000 Epidermolysis bullosa macular type 305424 Factor VIII F8B 314900 Xm 300824 OPN1LW and OPN1MW genes controller of	NA
IGC	LINC01203	6	85.7	X	p22.33|p11.1	301780 Arylsulfatase C f form 300345 Microphthalmia isolated with coloboma 1 300471 Cubitus valgus with mental retardation and unusual facies 300484 Orofaciodigital syndrome VIII 300716 Mental retardation X-linked 95 300719 Deafness cataract retinitis pigmentosa and sperm abnormalities 300864 Cerebral-cerebellar-coloboma syndrome X-linked 309050 Lutheran suppressor X-linked 301067 Family with sequence similarity 47 member C 300596 G antigen 3	NA
IGC	LINC01204	6	85.7	X	p22.33|p11.1	301780 Arylsulfatase C f form 300345 Microphthalmia isolated with coloboma 1 300471 Cubitus valgus with mental retardation and unusual facies 300484 Orofaciodigital syndrome VIII 300716 Mental retardation X-linked 95 300719 Deafness cataract retinitis pigmentosa and sperm abnormalities 300864 Cerebral-cerebellar-coloboma syndrome X-linked 309050 Lutheran suppressor X-linked 301067 Family with sequence similarity 47 member C 300596 G antigen 3	NA
IGC	LINC01281	6	85.7	X	p22.33|p11.1	301780 Arylsulfatase C f form 300345 Microphthalmia isolated with coloboma 1 300471 Cubitus valgus with mental retardation and unusual facies 300484 Orofaciodigital syndrome VIII 300716 Mental retardation X-linked 95 300719 Deafness cataract retinitis pigmentosa and sperm abnormalities 300864 Cerebral-cerebellar-coloboma syndrome X-linked 309050 Lutheran suppressor X-linked 301067 Family with sequence similarity 47 member C 300596 G antigen 3	NA
IGC	LINC01282	6	85.7	X	p22.33|p11.1	301780 Arylsulfatase C f form 300345 Microphthalmia isolated with coloboma 1 300471 Cubitus valgus with mental retardation and unusual facies 300484 Orofaciodigital syndrome VIII 300716 Mental retardation X-linked 95 300719 Deafness cataract retinitis pigmentosa and sperm abnormalities 300864 Cerebral-cerebellar-coloboma syndrome X-linked 309050 Lutheran suppressor X-linked 301067 Family with sequence similarity 47 member C 300596 G antigen 3	NA
IGC	LINC01285	6	85.7	X	q11.1|q28|q21.31	300345 Microphthalmia isolated with coloboma 1 300471 Cubitus valgus with mental retardation and unusual facies 300484 Orofaciodigital syndrome VIII 300716 Mental retardation X-linked 95 300719 Deafness cataract retinitis pigmentosa and sperm abnormalities 300864 Cerebral-cerebellar-coloboma syndrome X-linked 309050 Lutheran suppressor X-linked 300010 A-11 gene 300074 X chromosome-controlling element 300956 BRAF pseudogene 1 310310 MYCL-related processed gene 301070 WD repeat domain-containing protein 44 300795 Cancer/testis antigen family 45 member A4 300898 CD$1 antisense RNA 302000 Epidermolysis bullosa macular type 305424 Factor VIII F8B 314900 Xm 300824 OPN1LW and OPN1MW genes controller of 300345 Microphthalmia isolated with coloboma 1 300471 Cubitus valgus with mental retardation and unusual facies 300484 Orofaciodigital syndrome VIII 300716 Mental retardation X-linked 95 300719 Deafness cataract retinitis pigmentosa and sperm abnormalities 300864 Cerebral-cerebellar-coloboma syndrome X-linked 300010 A-11 gene 310310 MYCL-related processed gene 301070 WD repeat domain-containing protein 44 300795 Cancer/testis antigen family 45 member A4 300898 CD$1 antisense RNA 302000 Epidermolysis bullosa macular type 305424 Factor VIII F8B 314900 Xm 300824 OPN1LW and OPN1MW genes controller of	NA
IGC	LINC01402	6	85.7	X	q11.1|q28|q21.31	300345 Microphthalmia isolated with coloboma 1 300471 Cubitus valgus with mental retardation and unusual facies 300484 Orofaciodigital syndrome VIII 300716 Mental retardation X-linked 95 300719 Deafness cataract retinitis pigmentosa and sperm abnormalities 300864 Cerebral-cerebellar-coloboma syndrome X-linked 309050 Lutheran suppressor X-linked 300010 A-11 gene 300074 X chromosome-controlling element 300956 BRAF pseudogene 1 310310 MYCL-related processed gene 301070 WD repeat domain-containing protein 44 300795 Cancer/testis antigen family 45 member A4 300898 CD$1 antisense RNA 302000 Epidermolysis bullosa macular type 305424 Factor VIII F8B 314900 Xm 300824 OPN1LW and OPN1MW genes controller of 300345 Microphthalmia isolated with coloboma 1 300471 Cubitus valgus with mental retardation and unusual facies 300484 Orofaciodigital syndrome VIII 300716 Mental retardation X-linked 95 300719 Deafness cataract retinitis pigmentosa and sperm abnormalities 300864 Cerebral-cerebellar-coloboma syndrome X-linked 300010 A-11 gene 310310 MYCL-related processed gene 301070 WD repeat domain-containing protein 44 300795 Cancer/testis antigen family 45 member A4 300898 CD$1 antisense RNA 302000 Epidermolysis bullosa macular type 305424 Factor VIII F8B 314900 Xm 300824 OPN1LW and OPN1MW genes controller of	NA
IGC	LINC01456	6	85.7	X	p22.33|p11.1	301780 Arylsulfatase C f form 300345 Microphthalmia isolated with coloboma 1 300471 Cubitus valgus with mental retardation and unusual facies 300484 Orofaciodigital syndrome VIII 300716 Mental retardation X-linked 95 300719 Deafness cataract retinitis pigmentosa and sperm abnormalities 300864 Cerebral-cerebellar-coloboma syndrome X-linked 309050 Lutheran suppressor X-linked 301067 Family with sequence similarity 47 member C 300596 G antigen 3	NA
IGC	LINC01545	6	85.7	X	p22.33|p11.1	301780 Arylsulfatase C f form 300345 Microphthalmia isolated with coloboma 1 300471 Cubitus valgus with mental retardation and unusual facies 300484 Orofaciodigital syndrome VIII 300716 Mental retardation X-linked 95 300719 Deafness cataract retinitis pigmentosa and sperm abnormalities 300864 Cerebral-cerebellar-coloboma syndrome X-linked 309050 Lutheran suppressor X-linked 301067 Family with sequence similarity 47 member C 300596 G antigen 3	LINC01545|0.002083908|90.77%
IGC	LINC01546	6	85.7	X	p22.33|p11.1	301780 Arylsulfatase C f form 300345 Microphthalmia isolated with coloboma 1 300471 Cubitus valgus with mental retardation and unusual facies 300484 Orofaciodigital syndrome VIII 300716 Mental retardation X-linked 95 300719 Deafness cataract retinitis pigmentosa and sperm abnormalities 300864 Cerebral-cerebellar-coloboma syndrome X-linked 309050 Lutheran suppressor X-linked 301067 Family with sequence similarity 47 member C 300596 G antigen 3	LINC01546|0.000622231|97.77%
IGC	LINC01560	6	85.7	X	p22.33|p11.1	301780 Arylsulfatase C f form 300345 Microphthalmia isolated with coloboma 1 300471 Cubitus valgus with mental retardation and unusual facies 300484 Orofaciodigital syndrome VIII 300716 Mental retardation X-linked 95 300719 Deafness cataract retinitis pigmentosa and sperm abnormalities 300864 Cerebral-cerebellar-coloboma syndrome X-linked 309050 Lutheran suppressor X-linked 301067 Family with sequence similarity 47 member C 300596 G antigen 3	LINC01560|0.001037144|95.23%
IGC	LINC01566	6	85.7	16	p11.2|p11.1	118870 Nonhistone chromosomal protein-1 133290 Esterase-B3 138060 Glucocorticoid receptor-like 1 147573 Interferon production regulator 247980 Lipase B lysosomal acid 615835 Chromosome 16p11 inversion	NA
IGC	LINC02154	6	85.7	X	p22.33|p11.1	301780 Arylsulfatase C f form 300345 Microphthalmia isolated with coloboma 1 300471 Cubitus valgus with mental retardation and unusual facies 300484 Orofaciodigital syndrome VIII 300716 Mental retardation X-linked 95 300719 Deafness cataract retinitis pigmentosa and sperm abnormalities 300864 Cerebral-cerebellar-coloboma syndrome X-linked 309050 Lutheran suppressor X-linked 301067 Family with sequence similarity 47 member C 300596 G antigen 3	NA
IGC	LINC02167	6	85.7	16	p11.2|p11.1	118870 Nonhistone chromosomal protein-1 133290 Esterase-B3 138060 Glucocorticoid receptor-like 1 147573 Interferon production regulator 247980 Lipase B lysosomal acid 615835 Chromosome 16p11 inversion	NA
IGC	LINC02243	6	85.7	X	q11.1|q28|q21.31	300345 Microphthalmia isolated with coloboma 1 300471 Cubitus valgus with mental retardation and unusual facies 300484 Orofaciodigital syndrome VIII 300716 Mental retardation X-linked 95 300719 Deafness cataract retinitis pigmentosa and sperm abnormalities 300864 Cerebral-cerebellar-coloboma syndrome X-linked 309050 Lutheran suppressor X-linked 300010 A-11 gene 300074 X chromosome-controlling element 300956 BRAF pseudogene 1 310310 MYCL-related processed gene 301070 WD repeat domain-containing protein 44 300795 Cancer/testis antigen family 45 member A4 300898 CD$1 antisense RNA 302000 Epidermolysis bullosa macular type 305424 Factor VIII F8B 314900 Xm 300824 OPN1LW and OPN1MW genes controller of 300345 Microphthalmia isolated with coloboma 1 300471 Cubitus valgus with mental retardation and unusual facies 300484 Orofaciodigital syndrome VIII 300716 Mental retardation X-linked 95 300719 Deafness cataract retinitis pigmentosa and sperm abnormalities 300864 Cerebral-cerebellar-coloboma syndrome X-linked 300010 A-11 gene 310310 MYCL-related processed gene 301070 WD repeat domain-containing protein 44 300795 Cancer/testis antigen family 45 member A4 300898 CD$1 antisense RNA 302000 Epidermolysis bullosa macular type 305424 Factor VIII F8B 314900 Xm 300824 OPN1LW and OPN1MW genes controller of	NA
IGC	LINC02589	6	85.7	X	q11.1|q28|q21.31	300345 Microphthalmia isolated with coloboma 1 300471 Cubitus valgus with mental retardation and unusual facies 300484 Orofaciodigital syndrome VIII 300716 Mental retardation X-linked 95 300719 Deafness cataract retinitis pigmentosa and sperm abnormalities 300864 Cerebral-cerebellar-coloboma syndrome X-linked 309050 Lutheran suppressor X-linked 300010 A-11 gene 300074 X chromosome-controlling element 300956 BRAF pseudogene 1 310310 MYCL-related processed gene 301070 WD repeat domain-containing protein 44 300795 Cancer/testis antigen family 45 member A4 300898 CD$1 antisense RNA 302000 Epidermolysis bullosa macular type 305424 Factor VIII F8B 314900 Xm 300824 OPN1LW and OPN1MW genes controller of 300345 Microphthalmia isolated with coloboma 1 300471 Cubitus valgus with mental retardation and unusual facies 300484 Orofaciodigital syndrome VIII 300716 Mental retardation X-linked 95 300719 Deafness cataract retinitis pigmentosa and sperm abnormalities 300864 Cerebral-cerebellar-coloboma syndrome X-linked 300010 A-11 gene 310310 MYCL-related processed gene 301070 WD repeat domain-containing protein 44 300795 Cancer/testis antigen family 45 member A4 300898 CD$1 antisense RNA 302000 Epidermolysis bullosa macular type 305424 Factor VIII F8B 314900 Xm 300824 OPN1LW and OPN1MW genes controller of	NA
IGC	LINC02595	6	85.7	X	p22.33|p11.1	301780 Arylsulfatase C f form 300345 Microphthalmia isolated with coloboma 1 300471 Cubitus valgus with mental retardation and unusual facies 300484 Orofaciodigital syndrome VIII 300716 Mental retardation X-linked 95 300719 Deafness cataract retinitis pigmentosa and sperm abnormalities 300864 Cerebral-cerebellar-coloboma syndrome X-linked 309050 Lutheran suppressor X-linked 301067 Family with sequence similarity 47 member C 300596 G antigen 3	NA
IGC	LINC02601	6	85.7	X	p22.33|p11.1	301780 Arylsulfatase C f form 300345 Microphthalmia isolated with coloboma 1 300471 Cubitus valgus with mental retardation and unusual facies 300484 Orofaciodigital syndrome VIII 300716 Mental retardation X-linked 95 300719 Deafness cataract retinitis pigmentosa and sperm abnormalities 300864 Cerebral-cerebellar-coloboma syndrome X-linked 309050 Lutheran suppressor X-linked 301067 Family with sequence similarity 47 member C 300596 G antigen 3	NA
IGC	LOC100126447	6	85.7	X	q11.1|q28|q21.31	300345 Microphthalmia isolated with coloboma 1 300471 Cubitus valgus with mental retardation and unusual facies 300484 Orofaciodigital syndrome VIII 300716 Mental retardation X-linked 95 300719 Deafness cataract retinitis pigmentosa and sperm abnormalities 300864 Cerebral-cerebellar-coloboma syndrome X-linked 309050 Lutheran suppressor X-linked 300010 A-11 gene 300074 X chromosome-controlling element 300956 BRAF pseudogene 1 310310 MYCL-related processed gene 301070 WD repeat domain-containing protein 44 300795 Cancer/testis antigen family 45 member A4 300898 CD$1 antisense RNA 302000 Epidermolysis bullosa macular type 305424 Factor VIII F8B 314900 Xm 300824 OPN1LW and OPN1MW genes controller of 300345 Microphthalmia isolated with coloboma 1 300471 Cubitus valgus with mental retardation and unusual facies 300484 Orofaciodigital syndrome VIII 300716 Mental retardation X-linked 95 300719 Deafness cataract retinitis pigmentosa and sperm abnormalities 300864 Cerebral-cerebellar-coloboma syndrome X-linked 300010 A-11 gene 310310 MYCL-related processed gene 301070 WD repeat domain-containing protein 44 300795 Cancer/testis antigen family 45 member A4 300898 CD$1 antisense RNA 302000 Epidermolysis bullosa macular type 305424 Factor VIII F8B 314900 Xm 300824 OPN1LW and OPN1MW genes controller of	NA
IGC	LOC100506790	6	85.7	X	q11.1|q28|q21.31	300345 Microphthalmia isolated with coloboma 1 300471 Cubitus valgus with mental retardation and unusual facies 300484 Orofaciodigital syndrome VIII 300716 Mental retardation X-linked 95 300719 Deafness cataract retinitis pigmentosa and sperm abnormalities 300864 Cerebral-cerebellar-coloboma syndrome X-linked 309050 Lutheran suppressor X-linked 300010 A-11 gene 300074 X chromosome-controlling element 300956 BRAF pseudogene 1 310310 MYCL-related processed gene 301070 WD repeat domain-containing protein 44 300795 Cancer/testis antigen family 45 member A4 300898 CD$1 antisense RNA 302000 Epidermolysis bullosa macular type 305424 Factor VIII F8B 314900 Xm 300824 OPN1LW and OPN1MW genes controller of 300345 Microphthalmia isolated with coloboma 1 300471 Cubitus valgus with mental retardation and unusual facies 300484 Orofaciodigital syndrome VIII 300716 Mental retardation X-linked 95 300719 Deafness cataract retinitis pigmentosa and sperm abnormalities 300864 Cerebral-cerebellar-coloboma syndrome X-linked 300010 A-11 gene 310310 MYCL-related processed gene 301070 WD repeat domain-containing protein 44 300795 Cancer/testis antigen family 45 member A4 300898 CD$1 antisense RNA 302000 Epidermolysis bullosa macular type 305424 Factor VIII F8B 314900 Xm 300824 OPN1LW and OPN1MW genes controller of	NA
IGC	LOC101927476	6	85.7	X	p22.33|p11.1	301780 Arylsulfatase C f form 300345 Microphthalmia isolated with coloboma 1 300471 Cubitus valgus with mental retardation and unusual facies 300484 Orofaciodigital syndrome VIII 300716 Mental retardation X-linked 95 300719 Deafness cataract retinitis pigmentosa and sperm abnormalities 300864 Cerebral-cerebellar-coloboma syndrome X-linked 309050 Lutheran suppressor X-linked 301067 Family with sequence similarity 47 member C 300596 G antigen 3	NA
IGC	LOC101927635	6	85.7	X	p22.33|p11.1	301780 Arylsulfatase C f form 300345 Microphthalmia isolated with coloboma 1 300471 Cubitus valgus with mental retardation and unusual facies 300484 Orofaciodigital syndrome VIII 300716 Mental retardation X-linked 95 300719 Deafness cataract retinitis pigmentosa and sperm abnormalities 300864 Cerebral-cerebellar-coloboma syndrome X-linked 309050 Lutheran suppressor X-linked 301067 Family with sequence similarity 47 member C 300596 G antigen 3	NA
IGC	LOC101927830	6	85.7	X	q11.1|q28|q21.31	300345 Microphthalmia isolated with coloboma 1 300471 Cubitus valgus with mental retardation and unusual facies 300484 Orofaciodigital syndrome VIII 300716 Mental retardation X-linked 95 300719 Deafness cataract retinitis pigmentosa and sperm abnormalities 300864 Cerebral-cerebellar-coloboma syndrome X-linked 309050 Lutheran suppressor X-linked 300010 A-11 gene 300074 X chromosome-controlling element 300956 BRAF pseudogene 1 310310 MYCL-related processed gene 301070 WD repeat domain-containing protein 44 300795 Cancer/testis antigen family 45 member A4 300898 CD$1 antisense RNA 302000 Epidermolysis bullosa macular type 305424 Factor VIII F8B 314900 Xm 300824 OPN1LW and OPN1MW genes controller of 300345 Microphthalmia isolated with coloboma 1 300471 Cubitus valgus with mental retardation and unusual facies 300484 Orofaciodigital syndrome VIII 300716 Mental retardation X-linked 95 300719 Deafness cataract retinitis pigmentosa and sperm abnormalities 300864 Cerebral-cerebellar-coloboma syndrome X-linked 300010 A-11 gene 310310 MYCL-related processed gene 301070 WD repeat domain-containing protein 44 300795 Cancer/testis antigen family 45 member A4 300898 CD$1 antisense RNA 302000 Epidermolysis bullosa macular type 305424 Factor VIII F8B 314900 Xm 300824 OPN1LW and OPN1MW genes controller of	NA
IGC	LOC101928201	6	85.7	X	p22.33|p11.1	301780 Arylsulfatase C f form 300345 Microphthalmia isolated with coloboma 1 300471 Cubitus valgus with mental retardation and unusual facies 300484 Orofaciodigital syndrome VIII 300716 Mental retardation X-linked 95 300719 Deafness cataract retinitis pigmentosa and sperm abnormalities 300864 Cerebral-cerebellar-coloboma syndrome X-linked 309050 Lutheran suppressor X-linked 301067 Family with sequence similarity 47 member C 300596 G antigen 3	NA
IGC	LOC101928336	6	85.7	X	q11.1|q28|q21.31	300345 Microphthalmia isolated with coloboma 1 300471 Cubitus valgus with mental retardation and unusual facies 300484 Orofaciodigital syndrome VIII 300716 Mental retardation X-linked 95 300719 Deafness cataract retinitis pigmentosa and sperm abnormalities 300864 Cerebral-cerebellar-coloboma syndrome X-linked 309050 Lutheran suppressor X-linked 300010 A-11 gene 300074 X chromosome-controlling element 300956 BRAF pseudogene 1 310310 MYCL-related processed gene 301070 WD repeat domain-containing protein 44 300795 Cancer/testis antigen family 45 member A4 300898 CD$1 antisense RNA 302000 Epidermolysis bullosa macular type 305424 Factor VIII F8B 314900 Xm 300824 OPN1LW and OPN1MW genes controller of 300345 Microphthalmia isolated with coloboma 1 300471 Cubitus valgus with mental retardation and unusual facies 300484 Orofaciodigital syndrome VIII 300716 Mental retardation X-linked 95 300719 Deafness cataract retinitis pigmentosa and sperm abnormalities 300864 Cerebral-cerebellar-coloboma syndrome X-linked 300010 A-11 gene 310310 MYCL-related processed gene 301070 WD repeat domain-containing protein 44 300795 Cancer/testis antigen family 45 member A4 300898 CD$1 antisense RNA 302000 Epidermolysis bullosa macular type 305424 Factor VIII F8B 314900 Xm 300824 OPN1LW and OPN1MW genes controller of	NA
IGC	LOC101928358	6	85.7	X	q11.1|q28|q21.31	300345 Microphthalmia isolated with coloboma 1 300471 Cubitus valgus with mental retardation and unusual facies 300484 Orofaciodigital syndrome VIII 300716 Mental retardation X-linked 95 300719 Deafness cataract retinitis pigmentosa and sperm abnormalities 300864 Cerebral-cerebellar-coloboma syndrome X-linked 309050 Lutheran suppressor X-linked 300010 A-11 gene 300074 X chromosome-controlling element 300956 BRAF pseudogene 1 310310 MYCL-related processed gene 301070 WD repeat domain-containing protein 44 300795 Cancer/testis antigen family 45 member A4 300898 CD$1 antisense RNA 302000 Epidermolysis bullosa macular type 305424 Factor VIII F8B 314900 Xm 300824 OPN1LW and OPN1MW genes controller of 300345 Microphthalmia isolated with coloboma 1 300471 Cubitus valgus with mental retardation and unusual facies 300484 Orofaciodigital syndrome VIII 300716 Mental retardation X-linked 95 300719 Deafness cataract retinitis pigmentosa and sperm abnormalities 300864 Cerebral-cerebellar-coloboma syndrome X-linked 300010 A-11 gene 310310 MYCL-related processed gene 301070 WD repeat domain-containing protein 44 300795 Cancer/testis antigen family 45 member A4 300898 CD$1 antisense RNA 302000 Epidermolysis bullosa macular type 305424 Factor VIII F8B 314900 Xm 300824 OPN1LW and OPN1MW genes controller of	NA
IGC	LOC101928389	6	85.7	X	p22.33|p11.1	301780 Arylsulfatase C f form 300345 Microphthalmia isolated with coloboma 1 300471 Cubitus valgus with mental retardation and unusual facies 300484 Orofaciodigital syndrome VIII 300716 Mental retardation X-linked 95 300719 Deafness cataract retinitis pigmentosa and sperm abnormalities 300864 Cerebral-cerebellar-coloboma syndrome X-linked 309050 Lutheran suppressor X-linked 301067 Family with sequence similarity 47 member C 300596 G antigen 3	NA
IGC	LOC101928402	6	85.7	X	q11.1|q28|q21.31	300345 Microphthalmia isolated with coloboma 1 300471 Cubitus valgus with mental retardation and unusual facies 300484 Orofaciodigital syndrome VIII 300716 Mental retardation X-linked 95 300719 Deafness cataract retinitis pigmentosa and sperm abnormalities 300864 Cerebral-cerebellar-coloboma syndrome X-linked 309050 Lutheran suppressor X-linked 300010 A-11 gene 300074 X chromosome-controlling element 300956 BRAF pseudogene 1 310310 MYCL-related processed gene 301070 WD repeat domain-containing protein 44 300795 Cancer/testis antigen family 45 member A4 300898 CD$1 antisense RNA 302000 Epidermolysis bullosa macular type 305424 Factor VIII F8B 314900 Xm 300824 OPN1LW and OPN1MW genes controller of 300345 Microphthalmia isolated with coloboma 1 300471 Cubitus valgus with mental retardation and unusual facies 300484 Orofaciodigital syndrome VIII 300716 Mental retardation X-linked 95 300719 Deafness cataract retinitis pigmentosa and sperm abnormalities 300864 Cerebral-cerebellar-coloboma syndrome X-linked 300010 A-11 gene 310310 MYCL-related processed gene 301070 WD repeat domain-containing protein 44 300795 Cancer/testis antigen family 45 member A4 300898 CD$1 antisense RNA 302000 Epidermolysis bullosa macular type 305424 Factor VIII F8B 314900 Xm 300824 OPN1LW and OPN1MW genes controller of	NA
IGC	LOC101928437	6	85.7	X	q11.1|q28|q21.31	300345 Microphthalmia isolated with coloboma 1 300471 Cubitus valgus with mental retardation and unusual facies 300484 Orofaciodigital syndrome VIII 300716 Mental retardation X-linked 95 300719 Deafness cataract retinitis pigmentosa and sperm abnormalities 300864 Cerebral-cerebellar-coloboma syndrome X-linked 309050 Lutheran suppressor X-linked 300010 A-11 gene 300074 X chromosome-controlling element 300956 BRAF pseudogene 1 310310 MYCL-related processed gene 301070 WD repeat domain-containing protein 44 300795 Cancer/testis antigen family 45 member A4 300898 CD$1 antisense RNA 302000 Epidermolysis bullosa macular type 305424 Factor VIII F8B 314900 Xm 300824 OPN1LW and OPN1MW genes controller of 300345 Microphthalmia isolated with coloboma 1 300471 Cubitus valgus with mental retardation and unusual facies 300484 Orofaciodigital syndrome VIII 300716 Mental retardation X-linked 95 300719 Deafness cataract retinitis pigmentosa and sperm abnormalities 300864 Cerebral-cerebellar-coloboma syndrome X-linked 300010 A-11 gene 310310 MYCL-related processed gene 301070 WD repeat domain-containing protein 44 300795 Cancer/testis antigen family 45 member A4 300898 CD$1 antisense RNA 302000 Epidermolysis bullosa macular type 305424 Factor VIII F8B 314900 Xm 300824 OPN1LW and OPN1MW genes controller of	NA
IGC	LOC101928495	6	85.7	X	q11.1|q28|q21.31	300345 Microphthalmia isolated with coloboma 1 300471 Cubitus valgus with mental retardation and unusual facies 300484 Orofaciodigital syndrome VIII 300716 Mental retardation X-linked 95 300719 Deafness cataract retinitis pigmentosa and sperm abnormalities 300864 Cerebral-cerebellar-coloboma syndrome X-linked 309050 Lutheran suppressor X-linked 300010 A-11 gene 300074 X chromosome-controlling element 300956 BRAF pseudogene 1 310310 MYCL-related processed gene 301070 WD repeat domain-containing protein 44 300795 Cancer/testis antigen family 45 member A4 300898 CD$1 antisense RNA 302000 Epidermolysis bullosa macular type 305424 Factor VIII F8B 314900 Xm 300824 OPN1LW and OPN1MW genes controller of 300345 Microphthalmia isolated with coloboma 1 300471 Cubitus valgus with mental retardation and unusual facies 300484 Orofaciodigital syndrome VIII 300716 Mental retardation X-linked 95 300719 Deafness cataract retinitis pigmentosa and sperm abnormalities 300864 Cerebral-cerebellar-coloboma syndrome X-linked 300010 A-11 gene 310310 MYCL-related processed gene 301070 WD repeat domain-containing protein 44 300795 Cancer/testis antigen family 45 member A4 300898 CD$1 antisense RNA 302000 Epidermolysis bullosa macular type 305424 Factor VIII F8B 314900 Xm 300824 OPN1LW and OPN1MW genes controller of	NA
IGC	LOC102723655	6	85.7	16	p11.2|p11.1	118870 Nonhistone chromosomal protein-1 133290 Esterase-B3 138060 Glucocorticoid receptor-like 1 147573 Interferon production regulator 247980 Lipase B lysosomal acid 615835 Chromosome 16p11 inversion	NA
IGC	LOC105369266	6	85.7	16	p11.2|p11.1	118870 Nonhistone chromosomal protein-1 133290 Esterase-B3 138060 Glucocorticoid receptor-like 1 147573 Interferon production regulator 247980 Lipase B lysosomal acid 615835 Chromosome 16p11 inversion	NA
IGC	LOC105373156	6	85.7	X	p22.33|p11.1	301780 Arylsulfatase C f form 300345 Microphthalmia isolated with coloboma 1 300471 Cubitus valgus with mental retardation and unusual facies 300484 Orofaciodigital syndrome VIII 300716 Mental retardation X-linked 95 300719 Deafness cataract retinitis pigmentosa and sperm abnormalities 300864 Cerebral-cerebellar-coloboma syndrome X-linked 309050 Lutheran suppressor X-linked 301067 Family with sequence similarity 47 member C 300596 G antigen 3	NA
IGC	LOC105373311	6	85.7	X	q11.1|q28|q21.31	300345 Microphthalmia isolated with coloboma 1 300471 Cubitus valgus with mental retardation and unusual facies 300484 Orofaciodigital syndrome VIII 300716 Mental retardation X-linked 95 300719 Deafness cataract retinitis pigmentosa and sperm abnormalities 300864 Cerebral-cerebellar-coloboma syndrome X-linked 309050 Lutheran suppressor X-linked 300010 A-11 gene 300074 X chromosome-controlling element 300956 BRAF pseudogene 1 310310 MYCL-related processed gene 301070 WD repeat domain-containing protein 44 300795 Cancer/testis antigen family 45 member A4 300898 CD$1 antisense RNA 302000 Epidermolysis bullosa macular type 305424 Factor VIII F8B 314900 Xm 300824 OPN1LW and OPN1MW genes controller of 300345 Microphthalmia isolated with coloboma 1 300471 Cubitus valgus with mental retardation and unusual facies 300484 Orofaciodigital syndrome VIII 300716 Mental retardation X-linked 95 300719 Deafness cataract retinitis pigmentosa and sperm abnormalities 300864 Cerebral-cerebellar-coloboma syndrome X-linked 300010 A-11 gene 310310 MYCL-related processed gene 301070 WD repeat domain-containing protein 44 300795 Cancer/testis antigen family 45 member A4 300898 CD$1 antisense RNA 302000 Epidermolysis bullosa macular type 305424 Factor VIII F8B 314900 Xm 300824 OPN1LW and OPN1MW genes controller of	NA
IGC	LOC105373338	6	85.7	X	q11.1|q28|q21.31	300345 Microphthalmia isolated with coloboma 1 300471 Cubitus valgus with mental retardation and unusual facies 300484 Orofaciodigital syndrome VIII 300716 Mental retardation X-linked 95 300719 Deafness cataract retinitis pigmentosa and sperm abnormalities 300864 Cerebral-cerebellar-coloboma syndrome X-linked 309050 Lutheran suppressor X-linked 300010 A-11 gene 300074 X chromosome-controlling element 300956 BRAF pseudogene 1 310310 MYCL-related processed gene 301070 WD repeat domain-containing protein 44 300795 Cancer/testis antigen family 45 member A4 300898 CD$1 antisense RNA 302000 Epidermolysis bullosa macular type 305424 Factor VIII F8B 314900 Xm 300824 OPN1LW and OPN1MW genes controller of 300345 Microphthalmia isolated with coloboma 1 300471 Cubitus valgus with mental retardation and unusual facies 300484 Orofaciodigital syndrome VIII 300716 Mental retardation X-linked 95 300719 Deafness cataract retinitis pigmentosa and sperm abnormalities 300864 Cerebral-cerebellar-coloboma syndrome X-linked 300010 A-11 gene 310310 MYCL-related processed gene 301070 WD repeat domain-containing protein 44 300795 Cancer/testis antigen family 45 member A4 300898 CD$1 antisense RNA 302000 Epidermolysis bullosa macular type 305424 Factor VIII F8B 314900 Xm 300824 OPN1LW and OPN1MW genes controller of	NA
IGC	LOC105373378	6	85.7	X	q11.1|q28|q21.31	300345 Microphthalmia isolated with coloboma 1 300471 Cubitus valgus with mental retardation and unusual facies 300484 Orofaciodigital syndrome VIII 300716 Mental retardation X-linked 95 300719 Deafness cataract retinitis pigmentosa and sperm abnormalities 300864 Cerebral-cerebellar-coloboma syndrome X-linked 309050 Lutheran suppressor X-linked 300010 A-11 gene 300074 X chromosome-controlling element 300956 BRAF pseudogene 1 310310 MYCL-related processed gene 301070 WD repeat domain-containing protein 44 300795 Cancer/testis antigen family 45 member A4 300898 CD$1 antisense RNA 302000 Epidermolysis bullosa macular type 305424 Factor VIII F8B 314900 Xm 300824 OPN1LW and OPN1MW genes controller of 300345 Microphthalmia isolated with coloboma 1 300471 Cubitus valgus with mental retardation and unusual facies 300484 Orofaciodigital syndrome VIII 300716 Mental retardation X-linked 95 300719 Deafness cataract retinitis pigmentosa and sperm abnormalities 300864 Cerebral-cerebellar-coloboma syndrome X-linked 300010 A-11 gene 310310 MYCL-related processed gene 301070 WD repeat domain-containing protein 44 300795 Cancer/testis antigen family 45 member A4 300898 CD$1 antisense RNA 302000 Epidermolysis bullosa macular type 305424 Factor VIII F8B 314900 Xm 300824 OPN1LW and OPN1MW genes controller of	NA
IGC	LOC105373383	6	85.7	X	q11.1|q28|q21.31	300345 Microphthalmia isolated with coloboma 1 300471 Cubitus valgus with mental retardation and unusual facies 300484 Orofaciodigital syndrome VIII 300716 Mental retardation X-linked 95 300719 Deafness cataract retinitis pigmentosa and sperm abnormalities 300864 Cerebral-cerebellar-coloboma syndrome X-linked 309050 Lutheran suppressor X-linked 300010 A-11 gene 300074 X chromosome-controlling element 300956 BRAF pseudogene 1 310310 MYCL-related processed gene 301070 WD repeat domain-containing protein 44 300795 Cancer/testis antigen family 45 member A4 300898 CD$1 antisense RNA 302000 Epidermolysis bullosa macular type 305424 Factor VIII F8B 314900 Xm 300824 OPN1LW and OPN1MW genes controller of 300345 Microphthalmia isolated with coloboma 1 300471 Cubitus valgus with mental retardation and unusual facies 300484 Orofaciodigital syndrome VIII 300716 Mental retardation X-linked 95 300719 Deafness cataract retinitis pigmentosa and sperm abnormalities 300864 Cerebral-cerebellar-coloboma syndrome X-linked 300010 A-11 gene 310310 MYCL-related processed gene 301070 WD repeat domain-containing protein 44 300795 Cancer/testis antigen family 45 member A4 300898 CD$1 antisense RNA 302000 Epidermolysis bullosa macular type 305424 Factor VIII F8B 314900 Xm 300824 OPN1LW and OPN1MW genes controller of	NA
IGC	LOC105377213	6	85.7	X	q11.1|q28|q21.31	300345 Microphthalmia isolated with coloboma 1 300471 Cubitus valgus with mental retardation and unusual facies 300484 Orofaciodigital syndrome VIII 300716 Mental retardation X-linked 95 300719 Deafness cataract retinitis pigmentosa and sperm abnormalities 300864 Cerebral-cerebellar-coloboma syndrome X-linked 309050 Lutheran suppressor X-linked 300010 A-11 gene 300074 X chromosome-controlling element 300956 BRAF pseudogene 1 310310 MYCL-related processed gene 301070 WD repeat domain-containing protein 44 300795 Cancer/testis antigen family 45 member A4 300898 CD$1 antisense RNA 302000 Epidermolysis bullosa macular type 305424 Factor VIII F8B 314900 Xm 300824 OPN1LW and OPN1MW genes controller of 300345 Microphthalmia isolated with coloboma 1 300471 Cubitus valgus with mental retardation and unusual facies 300484 Orofaciodigital syndrome VIII 300716 Mental retardation X-linked 95 300719 Deafness cataract retinitis pigmentosa and sperm abnormalities 300864 Cerebral-cerebellar-coloboma syndrome X-linked 300010 A-11 gene 310310 MYCL-related processed gene 301070 WD repeat domain-containing protein 44 300795 Cancer/testis antigen family 45 member A4 300898 CD$1 antisense RNA 302000 Epidermolysis bullosa macular type 305424 Factor VIII F8B 314900 Xm 300824 OPN1LW and OPN1MW genes controller of	NA
IGC	LOC112268173	6	85.7	16	p11.2|p11.1	118870 Nonhistone chromosomal protein-1 133290 Esterase-B3 138060 Glucocorticoid receptor-like 1 147573 Interferon production regulator 247980 Lipase B lysosomal acid 615835 Chromosome 16p11 inversion	NA
IGC	LOC286437	6	85.7	X	q11.1|q28|q21.31	300345 Microphthalmia isolated with coloboma 1 300471 Cubitus valgus with mental retardation and unusual facies 300484 Orofaciodigital syndrome VIII 300716 Mental retardation X-linked 95 300719 Deafness cataract retinitis pigmentosa and sperm abnormalities 300864 Cerebral-cerebellar-coloboma syndrome X-linked 309050 Lutheran suppressor X-linked 300010 A-11 gene 300074 X chromosome-controlling element 300956 BRAF pseudogene 1 310310 MYCL-related processed gene 301070 WD repeat domain-containing protein 44 300795 Cancer/testis antigen family 45 member A4 300898 CD$1 antisense RNA 302000 Epidermolysis bullosa macular type 305424 Factor VIII F8B 314900 Xm 300824 OPN1LW and OPN1MW genes controller of 300345 Microphthalmia isolated with coloboma 1 300471 Cubitus valgus with mental retardation and unusual facies 300484 Orofaciodigital syndrome VIII 300716 Mental retardation X-linked 95 300719 Deafness cataract retinitis pigmentosa and sperm abnormalities 300864 Cerebral-cerebellar-coloboma syndrome X-linked 300010 A-11 gene 310310 MYCL-related processed gene 301070 WD repeat domain-containing protein 44 300795 Cancer/testis antigen family 45 member A4 300898 CD$1 antisense RNA 302000 Epidermolysis bullosa macular type 305424 Factor VIII F8B 314900 Xm 300824 OPN1LW and OPN1MW genes controller of	NA
IGC	LOC389895	6	85.7	X	q11.1|q28|q21.31	300345 Microphthalmia isolated with coloboma 1 300471 Cubitus valgus with mental retardation and unusual facies 300484 Orofaciodigital syndrome VIII 300716 Mental retardation X-linked 95 300719 Deafness cataract retinitis pigmentosa and sperm abnormalities 300864 Cerebral-cerebellar-coloboma syndrome X-linked 309050 Lutheran suppressor X-linked 300010 A-11 gene 300074 X chromosome-controlling element 300956 BRAF pseudogene 1 310310 MYCL-related processed gene 301070 WD repeat domain-containing protein 44 300795 Cancer/testis antigen family 45 member A4 300898 CD$1 antisense RNA 302000 Epidermolysis bullosa macular type 305424 Factor VIII F8B 314900 Xm 300824 OPN1LW and OPN1MW genes controller of 300345 Microphthalmia isolated with coloboma 1 300471 Cubitus valgus with mental retardation and unusual facies 300484 Orofaciodigital syndrome VIII 300716 Mental retardation X-linked 95 300719 Deafness cataract retinitis pigmentosa and sperm abnormalities 300864 Cerebral-cerebellar-coloboma syndrome X-linked 300010 A-11 gene 310310 MYCL-related processed gene 301070 WD repeat domain-containing protein 44 300795 Cancer/testis antigen family 45 member A4 300898 CD$1 antisense RNA 302000 Epidermolysis bullosa macular type 305424 Factor VIII F8B 314900 Xm 300824 OPN1LW and OPN1MW genes controller of	NA
IGC	LOC389906	6	85.7	X	p22.33|p11.1	301780 Arylsulfatase C f form 300345 Microphthalmia isolated with coloboma 1 300471 Cubitus valgus with mental retardation and unusual facies 300484 Orofaciodigital syndrome VIII 300716 Mental retardation X-linked 95 300719 Deafness cataract retinitis pigmentosa and sperm abnormalities 300864 Cerebral-cerebellar-coloboma syndrome X-linked 309050 Lutheran suppressor X-linked 301067 Family with sequence similarity 47 member C 300596 G antigen 3	NA
IGC	LOC390705	6	85.7	16	p11.2|p11.1	118870 Nonhistone chromosomal protein-1 133290 Esterase-B3 138060 Glucocorticoid receptor-like 1 147573 Interferon production regulator 247980 Lipase B lysosomal acid 615835 Chromosome 16p11 inversion	NA
IGC	LOC645188	6	85.7	X	q11.1|q28|q21.31	300345 Microphthalmia isolated with coloboma 1 300471 Cubitus valgus with mental retardation and unusual facies 300484 Orofaciodigital syndrome VIII 300716 Mental retardation X-linked 95 300719 Deafness cataract retinitis pigmentosa and sperm abnormalities 300864 Cerebral-cerebellar-coloboma syndrome X-linked 309050 Lutheran suppressor X-linked 300010 A-11 gene 300074 X chromosome-controlling element 300956 BRAF pseudogene 1 310310 MYCL-related processed gene 301070 WD repeat domain-containing protein 44 300795 Cancer/testis antigen family 45 member A4 300898 CD$1 antisense RNA 302000 Epidermolysis bullosa macular type 305424 Factor VIII F8B 314900 Xm 300824 OPN1LW and OPN1MW genes controller of 300345 Microphthalmia isolated with coloboma 1 300471 Cubitus valgus with mental retardation and unusual facies 300484 Orofaciodigital syndrome VIII 300716 Mental retardation X-linked 95 300719 Deafness cataract retinitis pigmentosa and sperm abnormalities 300864 Cerebral-cerebellar-coloboma syndrome X-linked 300010 A-11 gene 310310 MYCL-related processed gene 301070 WD repeat domain-containing protein 44 300795 Cancer/testis antigen family 45 member A4 300898 CD$1 antisense RNA 302000 Epidermolysis bullosa macular type 305424 Factor VIII F8B 314900 Xm 300824 OPN1LW and OPN1MW genes controller of	NA
IGC	LOC728660	6	85.7	X	q11.1|q28|q21.31	300345 Microphthalmia isolated with coloboma 1 300471 Cubitus valgus with mental retardation and unusual facies 300484 Orofaciodigital syndrome VIII 300716 Mental retardation X-linked 95 300719 Deafness cataract retinitis pigmentosa and sperm abnormalities 300864 Cerebral-cerebellar-coloboma syndrome X-linked 309050 Lutheran suppressor X-linked 300010 A-11 gene 300074 X chromosome-controlling element 300956 BRAF pseudogene 1 310310 MYCL-related processed gene 301070 WD repeat domain-containing protein 44 300795 Cancer/testis antigen family 45 member A4 300898 CD$1 antisense RNA 302000 Epidermolysis bullosa macular type 305424 Factor VIII F8B 314900 Xm 300824 OPN1LW and OPN1MW genes controller of 300345 Microphthalmia isolated with coloboma 1 300471 Cubitus valgus with mental retardation and unusual facies 300484 Orofaciodigital syndrome VIII 300716 Mental retardation X-linked 95 300719 Deafness cataract retinitis pigmentosa and sperm abnormalities 300864 Cerebral-cerebellar-coloboma syndrome X-linked 300010 A-11 gene 310310 MYCL-related processed gene 301070 WD repeat domain-containing protein 44 300795 Cancer/testis antigen family 45 member A4 300898 CD$1 antisense RNA 302000 Epidermolysis bullosa macular type 305424 Factor VIII F8B 314900 Xm 300824 OPN1LW and OPN1MW genes controller of	NA
IGC	LOC729609	6	85.7	X	p22.33|p11.1	301780 Arylsulfatase C f form 300345 Microphthalmia isolated with coloboma 1 300471 Cubitus valgus with mental retardation and unusual facies 300484 Orofaciodigital syndrome VIII 300716 Mental retardation X-linked 95 300719 Deafness cataract retinitis pigmentosa and sperm abnormalities 300864 Cerebral-cerebellar-coloboma syndrome X-linked 309050 Lutheran suppressor X-linked 301067 Family with sequence similarity 47 member C 300596 G antigen 3	NA
IGC	LONRF3	6	85.7	X	q11.1|q28|q21.31	300345 Microphthalmia isolated with coloboma 1 300471 Cubitus valgus with mental retardation and unusual facies 300484 Orofaciodigital syndrome VIII 300716 Mental retardation X-linked 95 300719 Deafness cataract retinitis pigmentosa and sperm abnormalities 300864 Cerebral-cerebellar-coloboma syndrome X-linked 309050 Lutheran suppressor X-linked 300010 A-11 gene 300074 X chromosome-controlling element 300956 BRAF pseudogene 1 310310 MYCL-related processed gene 301070 WD repeat domain-containing protein 44 300795 Cancer/testis antigen family 45 member A4 300898 CD$1 antisense RNA 302000 Epidermolysis bullosa macular type 305424 Factor VIII F8B 314900 Xm 300824 OPN1LW and OPN1MW genes controller of 300345 Microphthalmia isolated with coloboma 1 300471 Cubitus valgus with mental retardation and unusual facies 300484 Orofaciodigital syndrome VIII 300716 Mental retardation X-linked 95 300719 Deafness cataract retinitis pigmentosa and sperm abnormalities 300864 Cerebral-cerebellar-coloboma syndrome X-linked 300010 A-11 gene 310310 MYCL-related processed gene 301070 WD repeat domain-containing protein 44 300795 Cancer/testis antigen family 45 member A4 300898 CD$1 antisense RNA 302000 Epidermolysis bullosa macular type 305424 Factor VIII F8B 314900 Xm 300824 OPN1LW and OPN1MW genes controller of	LONRF3|0.061132567|59.54%
IGC	LRCH2	6	85.7	X	q11.1|q28|q21.31	300345 Microphthalmia isolated with coloboma 1 300471 Cubitus valgus with mental retardation and unusual facies 300484 Orofaciodigital syndrome VIII 300716 Mental retardation X-linked 95 300719 Deafness cataract retinitis pigmentosa and sperm abnormalities 300864 Cerebral-cerebellar-coloboma syndrome X-linked 309050 Lutheran suppressor X-linked 300010 A-11 gene 300074 X chromosome-controlling element 300956 BRAF pseudogene 1 310310 MYCL-related processed gene 301070 WD repeat domain-containing protein 44 300795 Cancer/testis antigen family 45 member A4 300898 CD$1 antisense RNA 302000 Epidermolysis bullosa macular type 305424 Factor VIII F8B 314900 Xm 300824 OPN1LW and OPN1MW genes controller of 300345 Microphthalmia isolated with coloboma 1 300471 Cubitus valgus with mental retardation and unusual facies 300484 Orofaciodigital syndrome VIII 300716 Mental retardation X-linked 95 300719 Deafness cataract retinitis pigmentosa and sperm abnormalities 300864 Cerebral-cerebellar-coloboma syndrome X-linked 300010 A-11 gene 310310 MYCL-related processed gene 301070 WD repeat domain-containing protein 44 300795 Cancer/testis antigen family 45 member A4 300898 CD$1 antisense RNA 302000 Epidermolysis bullosa macular type 305424 Factor VIII F8B 314900 Xm 300824 OPN1LW and OPN1MW genes controller of	LRCH2|0.349596138|24.16%
IGC	LUZP4	6	85.7	X	q11.1|q28|q21.31	300345 Microphthalmia isolated with coloboma 1 300471 Cubitus valgus with mental retardation and unusual facies 300484 Orofaciodigital syndrome VIII 300716 Mental retardation X-linked 95 300719 Deafness cataract retinitis pigmentosa and sperm abnormalities 300864 Cerebral-cerebellar-coloboma syndrome X-linked 309050 Lutheran suppressor X-linked 300010 A-11 gene 300074 X chromosome-controlling element 300956 BRAF pseudogene 1 310310 MYCL-related processed gene 301070 WD repeat domain-containing protein 44 300795 Cancer/testis antigen family 45 member A4 300898 CD$1 antisense RNA 302000 Epidermolysis bullosa macular type 305424 Factor VIII F8B 314900 Xm 300824 OPN1LW and OPN1MW genes controller of 300345 Microphthalmia isolated with coloboma 1 300471 Cubitus valgus with mental retardation and unusual facies 300484 Orofaciodigital syndrome VIII 300716 Mental retardation X-linked 95 300719 Deafness cataract retinitis pigmentosa and sperm abnormalities 300864 Cerebral-cerebellar-coloboma syndrome X-linked 300010 A-11 gene 310310 MYCL-related processed gene 301070 WD repeat domain-containing protein 44 300795 Cancer/testis antigen family 45 member A4 300898 CD$1 antisense RNA 302000 Epidermolysis bullosa macular type 305424 Factor VIII F8B 314900 Xm 300824 OPN1LW and OPN1MW genes controller of	LUZP4|0.000404323|98.92%
IGC	MAGEA1	6	85.7	X	q11.1|q28|q21.31	300345 Microphthalmia isolated with coloboma 1 300471 Cubitus valgus with mental retardation and unusual facies 300484 Orofaciodigital syndrome VIII 300716 Mental retardation X-linked 95 300719 Deafness cataract retinitis pigmentosa and sperm abnormalities 300864 Cerebral-cerebellar-coloboma syndrome X-linked 309050 Lutheran suppressor X-linked 300010 A-11 gene 300074 X chromosome-controlling element 300956 BRAF pseudogene 1 310310 MYCL-related processed gene 301070 WD repeat domain-containing protein 44 300795 Cancer/testis antigen family 45 member A4 300898 CD$1 antisense RNA 302000 Epidermolysis bullosa macular type 305424 Factor VIII F8B 314900 Xm 300824 OPN1LW and OPN1MW genes controller of 300345 Microphthalmia isolated with coloboma 1 300471 Cubitus valgus with mental retardation and unusual facies 300484 Orofaciodigital syndrome VIII 300716 Mental retardation X-linked 95 300719 Deafness cataract retinitis pigmentosa and sperm abnormalities 300864 Cerebral-cerebellar-coloboma syndrome X-linked 300010 A-11 gene 310310 MYCL-related processed gene 301070 WD repeat domain-containing protein 44 300795 Cancer/testis antigen family 45 member A4 300898 CD$1 antisense RNA 302000 Epidermolysis bullosa macular type 305424 Factor VIII F8B 314900 Xm 300824 OPN1LW and OPN1MW genes controller of	MAGEA1|0.001650102|92.12%
IGC	MAGEA10	6	85.7	X	q11.1|q28|q21.31	300345 Microphthalmia isolated with coloboma 1 300471 Cubitus valgus with mental retardation and unusual facies 300484 Orofaciodigital syndrome VIII 300716 Mental retardation X-linked 95 300719 Deafness cataract retinitis pigmentosa and sperm abnormalities 300864 Cerebral-cerebellar-coloboma syndrome X-linked 309050 Lutheran suppressor X-linked 300010 A-11 gene 300074 X chromosome-controlling element 300956 BRAF pseudogene 1 310310 MYCL-related processed gene 301070 WD repeat domain-containing protein 44 300795 Cancer/testis antigen family 45 member A4 300898 CD$1 antisense RNA 302000 Epidermolysis bullosa macular type 305424 Factor VIII F8B 314900 Xm 300824 OPN1LW and OPN1MW genes controller of 300345 Microphthalmia isolated with coloboma 1 300471 Cubitus valgus with mental retardation and unusual facies 300484 Orofaciodigital syndrome VIII 300716 Mental retardation X-linked 95 300719 Deafness cataract retinitis pigmentosa and sperm abnormalities 300864 Cerebral-cerebellar-coloboma syndrome X-linked 300010 A-11 gene 310310 MYCL-related processed gene 301070 WD repeat domain-containing protein 44 300795 Cancer/testis antigen family 45 member A4 300898 CD$1 antisense RNA 302000 Epidermolysis bullosa macular type 305424 Factor VIII F8B 314900 Xm 300824 OPN1LW and OPN1MW genes controller of	MAGEA10|0.000454799|98.66%
IGC	MAGEA10-MAGEA5	6	85.7	X	q11.1|q28|q21.31	300345 Microphthalmia isolated with coloboma 1 300471 Cubitus valgus with mental retardation and unusual facies 300484 Orofaciodigital syndrome VIII 300716 Mental retardation X-linked 95 300719 Deafness cataract retinitis pigmentosa and sperm abnormalities 300864 Cerebral-cerebellar-coloboma syndrome X-linked 309050 Lutheran suppressor X-linked 300010 A-11 gene 300074 X chromosome-controlling element 300956 BRAF pseudogene 1 310310 MYCL-related processed gene 301070 WD repeat domain-containing protein 44 300795 Cancer/testis antigen family 45 member A4 300898 CD$1 antisense RNA 302000 Epidermolysis bullosa macular type 305424 Factor VIII F8B 314900 Xm 300824 OPN1LW and OPN1MW genes controller of 300345 Microphthalmia isolated with coloboma 1 300471 Cubitus valgus with mental retardation and unusual facies 300484 Orofaciodigital syndrome VIII 300716 Mental retardation X-linked 95 300719 Deafness cataract retinitis pigmentosa and sperm abnormalities 300864 Cerebral-cerebellar-coloboma syndrome X-linked 300010 A-11 gene 310310 MYCL-related processed gene 301070 WD repeat domain-containing protein 44 300795 Cancer/testis antigen family 45 member A4 300898 CD$1 antisense RNA 302000 Epidermolysis bullosa macular type 305424 Factor VIII F8B 314900 Xm 300824 OPN1LW and OPN1MW genes controller of	NA
IGC	MAGEA11	6	85.7	X	q11.1|q28|q21.31	300345 Microphthalmia isolated with coloboma 1 300471 Cubitus valgus with mental retardation and unusual facies 300484 Orofaciodigital syndrome VIII 300716 Mental retardation X-linked 95 300719 Deafness cataract retinitis pigmentosa and sperm abnormalities 300864 Cerebral-cerebellar-coloboma syndrome X-linked 309050 Lutheran suppressor X-linked 300010 A-11 gene 300074 X chromosome-controlling element 300956 BRAF pseudogene 1 310310 MYCL-related processed gene 301070 WD repeat domain-containing protein 44 300795 Cancer/testis antigen family 45 member A4 300898 CD$1 antisense RNA 302000 Epidermolysis bullosa macular type 305424 Factor VIII F8B 314900 Xm 300824 OPN1LW and OPN1MW genes controller of 300345 Microphthalmia isolated with coloboma 1 300471 Cubitus valgus with mental retardation and unusual facies 300484 Orofaciodigital syndrome VIII 300716 Mental retardation X-linked 95 300719 Deafness cataract retinitis pigmentosa and sperm abnormalities 300864 Cerebral-cerebellar-coloboma syndrome X-linked 300010 A-11 gene 310310 MYCL-related processed gene 301070 WD repeat domain-containing protein 44 300795 Cancer/testis antigen family 45 member A4 300898 CD$1 antisense RNA 302000 Epidermolysis bullosa macular type 305424 Factor VIII F8B 314900 Xm 300824 OPN1LW and OPN1MW genes controller of	MAGEA11|0.000964761|95.69%
IGC	MAGEA12	6	85.7	X	q11.1|q28|q21.31	300345 Microphthalmia isolated with coloboma 1 300471 Cubitus valgus with mental retardation and unusual facies 300484 Orofaciodigital syndrome VIII 300716 Mental retardation X-linked 95 300719 Deafness cataract retinitis pigmentosa and sperm abnormalities 300864 Cerebral-cerebellar-coloboma syndrome X-linked 309050 Lutheran suppressor X-linked 300010 A-11 gene 300074 X chromosome-controlling element 300956 BRAF pseudogene 1 310310 MYCL-related processed gene 301070 WD repeat domain-containing protein 44 300795 Cancer/testis antigen family 45 member A4 300898 CD$1 antisense RNA 302000 Epidermolysis bullosa macular type 305424 Factor VIII F8B 314900 Xm 300824 OPN1LW and OPN1MW genes controller of 300345 Microphthalmia isolated with coloboma 1 300471 Cubitus valgus with mental retardation and unusual facies 300484 Orofaciodigital syndrome VIII 300716 Mental retardation X-linked 95 300719 Deafness cataract retinitis pigmentosa and sperm abnormalities 300864 Cerebral-cerebellar-coloboma syndrome X-linked 300010 A-11 gene 310310 MYCL-related processed gene 301070 WD repeat domain-containing protein 44 300795 Cancer/testis antigen family 45 member A4 300898 CD$1 antisense RNA 302000 Epidermolysis bullosa macular type 305424 Factor VIII F8B 314900 Xm 300824 OPN1LW and OPN1MW genes controller of	MAGEA12|0.001491193|92.81%
IGC	MAGEA2	6	85.7	X	q11.1|q28|q21.31	300345 Microphthalmia isolated with coloboma 1 300471 Cubitus valgus with mental retardation and unusual facies 300484 Orofaciodigital syndrome VIII 300716 Mental retardation X-linked 95 300719 Deafness cataract retinitis pigmentosa and sperm abnormalities 300864 Cerebral-cerebellar-coloboma syndrome X-linked 309050 Lutheran suppressor X-linked 300010 A-11 gene 300074 X chromosome-controlling element 300956 BRAF pseudogene 1 310310 MYCL-related processed gene 301070 WD repeat domain-containing protein 44 300795 Cancer/testis antigen family 45 member A4 300898 CD$1 antisense RNA 302000 Epidermolysis bullosa macular type 305424 Factor VIII F8B 314900 Xm 300824 OPN1LW and OPN1MW genes controller of 300345 Microphthalmia isolated with coloboma 1 300471 Cubitus valgus with mental retardation and unusual facies 300484 Orofaciodigital syndrome VIII 300716 Mental retardation X-linked 95 300719 Deafness cataract retinitis pigmentosa and sperm abnormalities 300864 Cerebral-cerebellar-coloboma syndrome X-linked 300010 A-11 gene 310310 MYCL-related processed gene 301070 WD repeat domain-containing protein 44 300795 Cancer/testis antigen family 45 member A4 300898 CD$1 antisense RNA 302000 Epidermolysis bullosa macular type 305424 Factor VIII F8B 314900 Xm 300824 OPN1LW and OPN1MW genes controller of	MAGEA2|0.001656565|92.07%
IGC	MAGEA2B	6	85.7	X	q11.1|q28|q21.31	300345 Microphthalmia isolated with coloboma 1 300471 Cubitus valgus with mental retardation and unusual facies 300484 Orofaciodigital syndrome VIII 300716 Mental retardation X-linked 95 300719 Deafness cataract retinitis pigmentosa and sperm abnormalities 300864 Cerebral-cerebellar-coloboma syndrome X-linked 309050 Lutheran suppressor X-linked 300010 A-11 gene 300074 X chromosome-controlling element 300956 BRAF pseudogene 1 310310 MYCL-related processed gene 301070 WD repeat domain-containing protein 44 300795 Cancer/testis antigen family 45 member A4 300898 CD$1 antisense RNA 302000 Epidermolysis bullosa macular type 305424 Factor VIII F8B 314900 Xm 300824 OPN1LW and OPN1MW genes controller of 300345 Microphthalmia isolated with coloboma 1 300471 Cubitus valgus with mental retardation and unusual facies 300484 Orofaciodigital syndrome VIII 300716 Mental retardation X-linked 95 300719 Deafness cataract retinitis pigmentosa and sperm abnormalities 300864 Cerebral-cerebellar-coloboma syndrome X-linked 300010 A-11 gene 310310 MYCL-related processed gene 301070 WD repeat domain-containing protein 44 300795 Cancer/testis antigen family 45 member A4 300898 CD$1 antisense RNA 302000 Epidermolysis bullosa macular type 305424 Factor VIII F8B 314900 Xm 300824 OPN1LW and OPN1MW genes controller of	MAGEA2B|0.000789811|96.73%
IGC	MAGEA3	6	85.7	X	q11.1|q28|q21.31	300345 Microphthalmia isolated with coloboma 1 300471 Cubitus valgus with mental retardation and unusual facies 300484 Orofaciodigital syndrome VIII 300716 Mental retardation X-linked 95 300719 Deafness cataract retinitis pigmentosa and sperm abnormalities 300864 Cerebral-cerebellar-coloboma syndrome X-linked 309050 Lutheran suppressor X-linked 300010 A-11 gene 300074 X chromosome-controlling element 300956 BRAF pseudogene 1 310310 MYCL-related processed gene 301070 WD repeat domain-containing protein 44 300795 Cancer/testis antigen family 45 member A4 300898 CD$1 antisense RNA 302000 Epidermolysis bullosa macular type 305424 Factor VIII F8B 314900 Xm 300824 OPN1LW and OPN1MW genes controller of 300345 Microphthalmia isolated with coloboma 1 300471 Cubitus valgus with mental retardation and unusual facies 300484 Orofaciodigital syndrome VIII 300716 Mental retardation X-linked 95 300719 Deafness cataract retinitis pigmentosa and sperm abnormalities 300864 Cerebral-cerebellar-coloboma syndrome X-linked 300010 A-11 gene 310310 MYCL-related processed gene 301070 WD repeat domain-containing protein 44 300795 Cancer/testis antigen family 45 member A4 300898 CD$1 antisense RNA 302000 Epidermolysis bullosa macular type 305424 Factor VIII F8B 314900 Xm 300824 OPN1LW and OPN1MW genes controller of	MAGEA3|0.00061519|97.82%
IGC	MAGEA4	6	85.7	X	q11.1|q28|q21.31	300345 Microphthalmia isolated with coloboma 1 300471 Cubitus valgus with mental retardation and unusual facies 300484 Orofaciodigital syndrome VIII 300716 Mental retardation X-linked 95 300719 Deafness cataract retinitis pigmentosa and sperm abnormalities 300864 Cerebral-cerebellar-coloboma syndrome X-linked 309050 Lutheran suppressor X-linked 300010 A-11 gene 300074 X chromosome-controlling element 300956 BRAF pseudogene 1 310310 MYCL-related processed gene 301070 WD repeat domain-containing protein 44 300795 Cancer/testis antigen family 45 member A4 300898 CD$1 antisense RNA 302000 Epidermolysis bullosa macular type 305424 Factor VIII F8B 314900 Xm 300824 OPN1LW and OPN1MW genes controller of 300345 Microphthalmia isolated with coloboma 1 300471 Cubitus valgus with mental retardation and unusual facies 300484 Orofaciodigital syndrome VIII 300716 Mental retardation X-linked 95 300719 Deafness cataract retinitis pigmentosa and sperm abnormalities 300864 Cerebral-cerebellar-coloboma syndrome X-linked 300010 A-11 gene 310310 MYCL-related processed gene 301070 WD repeat domain-containing protein 44 300795 Cancer/testis antigen family 45 member A4 300898 CD$1 antisense RNA 302000 Epidermolysis bullosa macular type 305424 Factor VIII F8B 314900 Xm 300824 OPN1LW and OPN1MW genes controller of	MAGEA4|0.000422797|98.83%
IGC	MAGEA4-AS1	6	85.7	X	q11.1|q28|q21.31	300345 Microphthalmia isolated with coloboma 1 300471 Cubitus valgus with mental retardation and unusual facies 300484 Orofaciodigital syndrome VIII 300716 Mental retardation X-linked 95 300719 Deafness cataract retinitis pigmentosa and sperm abnormalities 300864 Cerebral-cerebellar-coloboma syndrome X-linked 309050 Lutheran suppressor X-linked 300010 A-11 gene 300074 X chromosome-controlling element 300956 BRAF pseudogene 1 310310 MYCL-related processed gene 301070 WD repeat domain-containing protein 44 300795 Cancer/testis antigen family 45 member A4 300898 CD$1 antisense RNA 302000 Epidermolysis bullosa macular type 305424 Factor VIII F8B 314900 Xm 300824 OPN1LW and OPN1MW genes controller of 300345 Microphthalmia isolated with coloboma 1 300471 Cubitus valgus with mental retardation and unusual facies 300484 Orofaciodigital syndrome VIII 300716 Mental retardation X-linked 95 300719 Deafness cataract retinitis pigmentosa and sperm abnormalities 300864 Cerebral-cerebellar-coloboma syndrome X-linked 300010 A-11 gene 310310 MYCL-related processed gene 301070 WD repeat domain-containing protein 44 300795 Cancer/testis antigen family 45 member A4 300898 CD$1 antisense RNA 302000 Epidermolysis bullosa macular type 305424 Factor VIII F8B 314900 Xm 300824 OPN1LW and OPN1MW genes controller of	NA
IGC	MAGEA5	6	85.7	X	q11.1|q28|q21.31	300345 Microphthalmia isolated with coloboma 1 300471 Cubitus valgus with mental retardation and unusual facies 300484 Orofaciodigital syndrome VIII 300716 Mental retardation X-linked 95 300719 Deafness cataract retinitis pigmentosa and sperm abnormalities 300864 Cerebral-cerebellar-coloboma syndrome X-linked 309050 Lutheran suppressor X-linked 300010 A-11 gene 300074 X chromosome-controlling element 300956 BRAF pseudogene 1 310310 MYCL-related processed gene 301070 WD repeat domain-containing protein 44 300795 Cancer/testis antigen family 45 member A4 300898 CD$1 antisense RNA 302000 Epidermolysis bullosa macular type 305424 Factor VIII F8B 314900 Xm 300824 OPN1LW and OPN1MW genes controller of 300345 Microphthalmia isolated with coloboma 1 300471 Cubitus valgus with mental retardation and unusual facies 300484 Orofaciodigital syndrome VIII 300716 Mental retardation X-linked 95 300719 Deafness cataract retinitis pigmentosa and sperm abnormalities 300864 Cerebral-cerebellar-coloboma syndrome X-linked 300010 A-11 gene 310310 MYCL-related processed gene 301070 WD repeat domain-containing protein 44 300795 Cancer/testis antigen family 45 member A4 300898 CD$1 antisense RNA 302000 Epidermolysis bullosa macular type 305424 Factor VIII F8B 314900 Xm 300824 OPN1LW and OPN1MW genes controller of	NA
IGC	MAGEA6	6	85.7	X	q11.1|q28|q21.31	300345 Microphthalmia isolated with coloboma 1 300471 Cubitus valgus with mental retardation and unusual facies 300484 Orofaciodigital syndrome VIII 300716 Mental retardation X-linked 95 300719 Deafness cataract retinitis pigmentosa and sperm abnormalities 300864 Cerebral-cerebellar-coloboma syndrome X-linked 309050 Lutheran suppressor X-linked 300010 A-11 gene 300074 X chromosome-controlling element 300956 BRAF pseudogene 1 310310 MYCL-related processed gene 301070 WD repeat domain-containing protein 44 300795 Cancer/testis antigen family 45 member A4 300898 CD$1 antisense RNA 302000 Epidermolysis bullosa macular type 305424 Factor VIII F8B 314900 Xm 300824 OPN1LW and OPN1MW genes controller of 300345 Microphthalmia isolated with coloboma 1 300471 Cubitus valgus with mental retardation and unusual facies 300484 Orofaciodigital syndrome VIII 300716 Mental retardation X-linked 95 300719 Deafness cataract retinitis pigmentosa and sperm abnormalities 300864 Cerebral-cerebellar-coloboma syndrome X-linked 300010 A-11 gene 310310 MYCL-related processed gene 301070 WD repeat domain-containing protein 44 300795 Cancer/testis antigen family 45 member A4 300898 CD$1 antisense RNA 302000 Epidermolysis bullosa macular type 305424 Factor VIII F8B 314900 Xm 300824 OPN1LW and OPN1MW genes controller of	MAGEA6|0.001153061|94.7%
IGC	MAGEA8	6	85.7	X	q11.1|q28|q21.31	300345 Microphthalmia isolated with coloboma 1 300471 Cubitus valgus with mental retardation and unusual facies 300484 Orofaciodigital syndrome VIII 300716 Mental retardation X-linked 95 300719 Deafness cataract retinitis pigmentosa and sperm abnormalities 300864 Cerebral-cerebellar-coloboma syndrome X-linked 309050 Lutheran suppressor X-linked 300010 A-11 gene 300074 X chromosome-controlling element 300956 BRAF pseudogene 1 310310 MYCL-related processed gene 301070 WD repeat domain-containing protein 44 300795 Cancer/testis antigen family 45 member A4 300898 CD$1 antisense RNA 302000 Epidermolysis bullosa macular type 305424 Factor VIII F8B 314900 Xm 300824 OPN1LW and OPN1MW genes controller of 300345 Microphthalmia isolated with coloboma 1 300471 Cubitus valgus with mental retardation and unusual facies 300484 Orofaciodigital syndrome VIII 300716 Mental retardation X-linked 95 300719 Deafness cataract retinitis pigmentosa and sperm abnormalities 300864 Cerebral-cerebellar-coloboma syndrome X-linked 300010 A-11 gene 310310 MYCL-related processed gene 301070 WD repeat domain-containing protein 44 300795 Cancer/testis antigen family 45 member A4 300898 CD$1 antisense RNA 302000 Epidermolysis bullosa macular type 305424 Factor VIII F8B 314900 Xm 300824 OPN1LW and OPN1MW genes controller of	MAGEA8|0.000903726|96%
IGC	MAGEA8-AS1	6	85.7	X	q11.1|q28|q21.31	300345 Microphthalmia isolated with coloboma 1 300471 Cubitus valgus with mental retardation and unusual facies 300484 Orofaciodigital syndrome VIII 300716 Mental retardation X-linked 95 300719 Deafness cataract retinitis pigmentosa and sperm abnormalities 300864 Cerebral-cerebellar-coloboma syndrome X-linked 309050 Lutheran suppressor X-linked 300010 A-11 gene 300074 X chromosome-controlling element 300956 BRAF pseudogene 1 310310 MYCL-related processed gene 301070 WD repeat domain-containing protein 44 300795 Cancer/testis antigen family 45 member A4 300898 CD$1 antisense RNA 302000 Epidermolysis bullosa macular type 305424 Factor VIII F8B 314900 Xm 300824 OPN1LW and OPN1MW genes controller of 300345 Microphthalmia isolated with coloboma 1 300471 Cubitus valgus with mental retardation and unusual facies 300484 Orofaciodigital syndrome VIII 300716 Mental retardation X-linked 95 300719 Deafness cataract retinitis pigmentosa and sperm abnormalities 300864 Cerebral-cerebellar-coloboma syndrome X-linked 300010 A-11 gene 310310 MYCL-related processed gene 301070 WD repeat domain-containing protein 44 300795 Cancer/testis antigen family 45 member A4 300898 CD$1 antisense RNA 302000 Epidermolysis bullosa macular type 305424 Factor VIII F8B 314900 Xm 300824 OPN1LW and OPN1MW genes controller of	NA
IGC	MAGEA9	6	85.7	X	q11.1|q28|q21.31	300345 Microphthalmia isolated with coloboma 1 300471 Cubitus valgus with mental retardation and unusual facies 300484 Orofaciodigital syndrome VIII 300716 Mental retardation X-linked 95 300719 Deafness cataract retinitis pigmentosa and sperm abnormalities 300864 Cerebral-cerebellar-coloboma syndrome X-linked 309050 Lutheran suppressor X-linked 300010 A-11 gene 300074 X chromosome-controlling element 300956 BRAF pseudogene 1 310310 MYCL-related processed gene 301070 WD repeat domain-containing protein 44 300795 Cancer/testis antigen family 45 member A4 300898 CD$1 antisense RNA 302000 Epidermolysis bullosa macular type 305424 Factor VIII F8B 314900 Xm 300824 OPN1LW and OPN1MW genes controller of 300345 Microphthalmia isolated with coloboma 1 300471 Cubitus valgus with mental retardation and unusual facies 300484 Orofaciodigital syndrome VIII 300716 Mental retardation X-linked 95 300719 Deafness cataract retinitis pigmentosa and sperm abnormalities 300864 Cerebral-cerebellar-coloboma syndrome X-linked 300010 A-11 gene 310310 MYCL-related processed gene 301070 WD repeat domain-containing protein 44 300795 Cancer/testis antigen family 45 member A4 300898 CD$1 antisense RNA 302000 Epidermolysis bullosa macular type 305424 Factor VIII F8B 314900 Xm 300824 OPN1LW and OPN1MW genes controller of	MAGEA9|0.000776411|96.82%
IGC	MAGEA9B	6	85.7	X	q11.1|q28|q21.31	300345 Microphthalmia isolated with coloboma 1 300471 Cubitus valgus with mental retardation and unusual facies 300484 Orofaciodigital syndrome VIII 300716 Mental retardation X-linked 95 300719 Deafness cataract retinitis pigmentosa and sperm abnormalities 300864 Cerebral-cerebellar-coloboma syndrome X-linked 309050 Lutheran suppressor X-linked 300010 A-11 gene 300074 X chromosome-controlling element 300956 BRAF pseudogene 1 310310 MYCL-related processed gene 301070 WD repeat domain-containing protein 44 300795 Cancer/testis antigen family 45 member A4 300898 CD$1 antisense RNA 302000 Epidermolysis bullosa macular type 305424 Factor VIII F8B 314900 Xm 300824 OPN1LW and OPN1MW genes controller of 300345 Microphthalmia isolated with coloboma 1 300471 Cubitus valgus with mental retardation and unusual facies 300484 Orofaciodigital syndrome VIII 300716 Mental retardation X-linked 95 300719 Deafness cataract retinitis pigmentosa and sperm abnormalities 300864 Cerebral-cerebellar-coloboma syndrome X-linked 300010 A-11 gene 310310 MYCL-related processed gene 301070 WD repeat domain-containing protein 44 300795 Cancer/testis antigen family 45 member A4 300898 CD$1 antisense RNA 302000 Epidermolysis bullosa macular type 305424 Factor VIII F8B 314900 Xm 300824 OPN1LW and OPN1MW genes controller of	MAGEA9B|0.000201307|99.76%
IGC	MAGEB1	6	85.7	X	p22.33|p11.1	301780 Arylsulfatase C f form 300345 Microphthalmia isolated with coloboma 1 300471 Cubitus valgus with mental retardation and unusual facies 300484 Orofaciodigital syndrome VIII 300716 Mental retardation X-linked 95 300719 Deafness cataract retinitis pigmentosa and sperm abnormalities 300864 Cerebral-cerebellar-coloboma syndrome X-linked 309050 Lutheran suppressor X-linked 301067 Family with sequence similarity 47 member C 300596 G antigen 3	MAGEB1|0.000999368|95.43%
IGC	MAGEB10	6	85.7	X	p22.33|p11.1	301780 Arylsulfatase C f form 300345 Microphthalmia isolated with coloboma 1 300471 Cubitus valgus with mental retardation and unusual facies 300484 Orofaciodigital syndrome VIII 300716 Mental retardation X-linked 95 300719 Deafness cataract retinitis pigmentosa and sperm abnormalities 300864 Cerebral-cerebellar-coloboma syndrome X-linked 309050 Lutheran suppressor X-linked 301067 Family with sequence similarity 47 member C 300596 G antigen 3	MAGEB10|0.001081716|95%
IGC	MAGEB17	6	85.7	X	p22.33|p11.1	301780 Arylsulfatase C f form 300345 Microphthalmia isolated with coloboma 1 300471 Cubitus valgus with mental retardation and unusual facies 300484 Orofaciodigital syndrome VIII 300716 Mental retardation X-linked 95 300719 Deafness cataract retinitis pigmentosa and sperm abnormalities 300864 Cerebral-cerebellar-coloboma syndrome X-linked 309050 Lutheran suppressor X-linked 301067 Family with sequence similarity 47 member C 300596 G antigen 3	MAGEB17|0.000890217|96.08%
IGC	MAGEB18	6	85.7	X	p22.33|p11.1	301780 Arylsulfatase C f form 300345 Microphthalmia isolated with coloboma 1 300471 Cubitus valgus with mental retardation and unusual facies 300484 Orofaciodigital syndrome VIII 300716 Mental retardation X-linked 95 300719 Deafness cataract retinitis pigmentosa and sperm abnormalities 300864 Cerebral-cerebellar-coloboma syndrome X-linked 309050 Lutheran suppressor X-linked 301067 Family with sequence similarity 47 member C 300596 G antigen 3	MAGEB18|0.003279369|88.12%
IGC	MAGEB2	6	85.7	X	p22.33|p11.1	301780 Arylsulfatase C f form 300345 Microphthalmia isolated with coloboma 1 300471 Cubitus valgus with mental retardation and unusual facies 300484 Orofaciodigital syndrome VIII 300716 Mental retardation X-linked 95 300719 Deafness cataract retinitis pigmentosa and sperm abnormalities 300864 Cerebral-cerebellar-coloboma syndrome X-linked 309050 Lutheran suppressor X-linked 301067 Family with sequence similarity 47 member C 300596 G antigen 3	MAGEB2|0.001317224|93.76%
IGC	MAGEB3	6	85.7	X	p22.33|p11.1	301780 Arylsulfatase C f form 300345 Microphthalmia isolated with coloboma 1 300471 Cubitus valgus with mental retardation and unusual facies 300484 Orofaciodigital syndrome VIII 300716 Mental retardation X-linked 95 300719 Deafness cataract retinitis pigmentosa and sperm abnormalities 300864 Cerebral-cerebellar-coloboma syndrome X-linked 309050 Lutheran suppressor X-linked 301067 Family with sequence similarity 47 member C 300596 G antigen 3	MAGEB3|0.000858122|96.31%
IGC	MAGEB4	6	85.7	X	p22.33|p11.1	301780 Arylsulfatase C f form 300345 Microphthalmia isolated with coloboma 1 300471 Cubitus valgus with mental retardation and unusual facies 300484 Orofaciodigital syndrome VIII 300716 Mental retardation X-linked 95 300719 Deafness cataract retinitis pigmentosa and sperm abnormalities 300864 Cerebral-cerebellar-coloboma syndrome X-linked 309050 Lutheran suppressor X-linked 301067 Family with sequence similarity 47 member C 300596 G antigen 3	MAGEB4|0.000425339|98.8%
IGC	MAGEB5	6	85.7	X	p22.33|p11.1	301780 Arylsulfatase C f form 300345 Microphthalmia isolated with coloboma 1 300471 Cubitus valgus with mental retardation and unusual facies 300484 Orofaciodigital syndrome VIII 300716 Mental retardation X-linked 95 300719 Deafness cataract retinitis pigmentosa and sperm abnormalities 300864 Cerebral-cerebellar-coloboma syndrome X-linked 309050 Lutheran suppressor X-linked 301067 Family with sequence similarity 47 member C 300596 G antigen 3	MAGEB5|0.000406318|98.91%
IGC	MAGEB6	6	85.7	X	p22.33|p11.1	301780 Arylsulfatase C f form 300345 Microphthalmia isolated with coloboma 1 300471 Cubitus valgus with mental retardation and unusual facies 300484 Orofaciodigital syndrome VIII 300716 Mental retardation X-linked 95 300719 Deafness cataract retinitis pigmentosa and sperm abnormalities 300864 Cerebral-cerebellar-coloboma syndrome X-linked 309050 Lutheran suppressor X-linked 301067 Family with sequence similarity 47 member C 300596 G antigen 3	MAGEB6|0.000465681|98.61%
IGC	MAGEC1	6	85.7	X	q11.1|q28|q21.31	300345 Microphthalmia isolated with coloboma 1 300471 Cubitus valgus with mental retardation and unusual facies 300484 Orofaciodigital syndrome VIII 300716 Mental retardation X-linked 95 300719 Deafness cataract retinitis pigmentosa and sperm abnormalities 300864 Cerebral-cerebellar-coloboma syndrome X-linked 309050 Lutheran suppressor X-linked 300010 A-11 gene 300074 X chromosome-controlling element 300956 BRAF pseudogene 1 310310 MYCL-related processed gene 301070 WD repeat domain-containing protein 44 300795 Cancer/testis antigen family 45 member A4 300898 CD$1 antisense RNA 302000 Epidermolysis bullosa macular type 305424 Factor VIII F8B 314900 Xm 300824 OPN1LW and OPN1MW genes controller of 300345 Microphthalmia isolated with coloboma 1 300471 Cubitus valgus with mental retardation and unusual facies 300484 Orofaciodigital syndrome VIII 300716 Mental retardation X-linked 95 300719 Deafness cataract retinitis pigmentosa and sperm abnormalities 300864 Cerebral-cerebellar-coloboma syndrome X-linked 300010 A-11 gene 310310 MYCL-related processed gene 301070 WD repeat domain-containing protein 44 300795 Cancer/testis antigen family 45 member A4 300898 CD$1 antisense RNA 302000 Epidermolysis bullosa macular type 305424 Factor VIII F8B 314900 Xm 300824 OPN1LW and OPN1MW genes controller of	MAGEC1|0.000995741|95.47%
IGC	MAGEC2	6	85.7	X	q11.1|q28|q21.31	300345 Microphthalmia isolated with coloboma 1 300471 Cubitus valgus with mental retardation and unusual facies 300484 Orofaciodigital syndrome VIII 300716 Mental retardation X-linked 95 300719 Deafness cataract retinitis pigmentosa and sperm abnormalities 300864 Cerebral-cerebellar-coloboma syndrome X-linked 309050 Lutheran suppressor X-linked 300010 A-11 gene 300074 X chromosome-controlling element 300956 BRAF pseudogene 1 310310 MYCL-related processed gene 301070 WD repeat domain-containing protein 44 300795 Cancer/testis antigen family 45 member A4 300898 CD$1 antisense RNA 302000 Epidermolysis bullosa macular type 305424 Factor VIII F8B 314900 Xm 300824 OPN1LW and OPN1MW genes controller of 300345 Microphthalmia isolated with coloboma 1 300471 Cubitus valgus with mental retardation and unusual facies 300484 Orofaciodigital syndrome VIII 300716 Mental retardation X-linked 95 300719 Deafness cataract retinitis pigmentosa and sperm abnormalities 300864 Cerebral-cerebellar-coloboma syndrome X-linked 300010 A-11 gene 310310 MYCL-related processed gene 301070 WD repeat domain-containing protein 44 300795 Cancer/testis antigen family 45 member A4 300898 CD$1 antisense RNA 302000 Epidermolysis bullosa macular type 305424 Factor VIII F8B 314900 Xm 300824 OPN1LW and OPN1MW genes controller of	MAGEC2|0.00112702|94.81%
IGC	MAGEC3	6	85.7	X	q11.1|q28|q21.31	300345 Microphthalmia isolated with coloboma 1 300471 Cubitus valgus with mental retardation and unusual facies 300484 Orofaciodigital syndrome VIII 300716 Mental retardation X-linked 95 300719 Deafness cataract retinitis pigmentosa and sperm abnormalities 300864 Cerebral-cerebellar-coloboma syndrome X-linked 309050 Lutheran suppressor X-linked 300010 A-11 gene 300074 X chromosome-controlling element 300956 BRAF pseudogene 1 310310 MYCL-related processed gene 301070 WD repeat domain-containing protein 44 300795 Cancer/testis antigen family 45 member A4 300898 CD$1 antisense RNA 302000 Epidermolysis bullosa macular type 305424 Factor VIII F8B 314900 Xm 300824 OPN1LW and OPN1MW genes controller of 300345 Microphthalmia isolated with coloboma 1 300471 Cubitus valgus with mental retardation and unusual facies 300484 Orofaciodigital syndrome VIII 300716 Mental retardation X-linked 95 300719 Deafness cataract retinitis pigmentosa and sperm abnormalities 300864 Cerebral-cerebellar-coloboma syndrome X-linked 300010 A-11 gene 310310 MYCL-related processed gene 301070 WD repeat domain-containing protein 44 300795 Cancer/testis antigen family 45 member A4 300898 CD$1 antisense RNA 302000 Epidermolysis bullosa macular type 305424 Factor VIII F8B 314900 Xm 300824 OPN1LW and OPN1MW genes controller of	MAGEC3|0.000974674|95.61%
IGC	MAGIX	6	85.7	X	p22.33|p11.1	301780 Arylsulfatase C f form 300345 Microphthalmia isolated with coloboma 1 300471 Cubitus valgus with mental retardation and unusual facies 300484 Orofaciodigital syndrome VIII 300716 Mental retardation X-linked 95 300719 Deafness cataract retinitis pigmentosa and sperm abnormalities 300864 Cerebral-cerebellar-coloboma syndrome X-linked 309050 Lutheran suppressor X-linked 301067 Family with sequence similarity 47 member C 300596 G antigen 3	MAGIX|0.00315296|88.39%
IGC	MAMLD1	6	85.7	X	q11.1|q28|q21.31	300345 Microphthalmia isolated with coloboma 1 300471 Cubitus valgus with mental retardation and unusual facies 300484 Orofaciodigital syndrome VIII 300716 Mental retardation X-linked 95 300719 Deafness cataract retinitis pigmentosa and sperm abnormalities 300864 Cerebral-cerebellar-coloboma syndrome X-linked 309050 Lutheran suppressor X-linked 300010 A-11 gene 300074 X chromosome-controlling element 300956 BRAF pseudogene 1 310310 MYCL-related processed gene 301070 WD repeat domain-containing protein 44 300795 Cancer/testis antigen family 45 member A4 300898 CD$1 antisense RNA 302000 Epidermolysis bullosa macular type 305424 Factor VIII F8B 314900 Xm 300824 OPN1LW and OPN1MW genes controller of 300345 Microphthalmia isolated with coloboma 1 300471 Cubitus valgus with mental retardation and unusual facies 300484 Orofaciodigital syndrome VIII 300716 Mental retardation X-linked 95 300719 Deafness cataract retinitis pigmentosa and sperm abnormalities 300864 Cerebral-cerebellar-coloboma syndrome X-linked 300010 A-11 gene 310310 MYCL-related processed gene 301070 WD repeat domain-containing protein 44 300795 Cancer/testis antigen family 45 member A4 300898 CD$1 antisense RNA 302000 Epidermolysis bullosa macular type 305424 Factor VIII F8B 314900 Xm 300824 OPN1LW and OPN1MW genes controller of	MAMLD1|0.025037852|71.77%
IGC	MAOA	6	85.7	X	p22.33|p11.1	301780 Arylsulfatase C f form 300345 Microphthalmia isolated with coloboma 1 300471 Cubitus valgus with mental retardation and unusual facies 300484 Orofaciodigital syndrome VIII 300716 Mental retardation X-linked 95 300719 Deafness cataract retinitis pigmentosa and sperm abnormalities 300864 Cerebral-cerebellar-coloboma syndrome X-linked 309050 Lutheran suppressor X-linked 301067 Family with sequence similarity 47 member C 300596 G antigen 3	MAOA|0.148857367|43.16%
IGC	MAOB	6	85.7	X	p22.33|p11.1	301780 Arylsulfatase C f form 300345 Microphthalmia isolated with coloboma 1 300471 Cubitus valgus with mental retardation and unusual facies 300484 Orofaciodigital syndrome VIII 300716 Mental retardation X-linked 95 300719 Deafness cataract retinitis pigmentosa and sperm abnormalities 300864 Cerebral-cerebellar-coloboma syndrome X-linked 309050 Lutheran suppressor X-linked 301067 Family with sequence similarity 47 member C 300596 G antigen 3	MAOB|0.483006623|16.59%
IGC	MAP3K15	6	85.7	X	p22.33|p11.1	301780 Arylsulfatase C f form 300345 Microphthalmia isolated with coloboma 1 300471 Cubitus valgus with mental retardation and unusual facies 300484 Orofaciodigital syndrome VIII 300716 Mental retardation X-linked 95 300719 Deafness cataract retinitis pigmentosa and sperm abnormalities 300864 Cerebral-cerebellar-coloboma syndrome X-linked 309050 Lutheran suppressor X-linked 301067 Family with sequence similarity 47 member C 300596 G antigen 3	MAP3K15|0.054956774|61.21%
IGC	MAP7D2	6	85.7	X	p22.33|p11.1	301780 Arylsulfatase C f form 300345 Microphthalmia isolated with coloboma 1 300471 Cubitus valgus with mental retardation and unusual facies 300484 Orofaciodigital syndrome VIII 300716 Mental retardation X-linked 95 300719 Deafness cataract retinitis pigmentosa and sperm abnormalities 300864 Cerebral-cerebellar-coloboma syndrome X-linked 309050 Lutheran suppressor X-linked 301067 Family with sequence similarity 47 member C 300596 G antigen 3	MAP7D2|0.066731021|58.21%
IGC	MAP7D3	6	85.7	X	q11.1|q28|q21.31	300345 Microphthalmia isolated with coloboma 1 300471 Cubitus valgus with mental retardation and unusual facies 300484 Orofaciodigital syndrome VIII 300716 Mental retardation X-linked 95 300719 Deafness cataract retinitis pigmentosa and sperm abnormalities 300864 Cerebral-cerebellar-coloboma syndrome X-linked 309050 Lutheran suppressor X-linked 300010 A-11 gene 300074 X chromosome-controlling element 300956 BRAF pseudogene 1 310310 MYCL-related processed gene 301070 WD repeat domain-containing protein 44 300795 Cancer/testis antigen family 45 member A4 300898 CD$1 antisense RNA 302000 Epidermolysis bullosa macular type 305424 Factor VIII F8B 314900 Xm 300824 OPN1LW and OPN1MW genes controller of 300345 Microphthalmia isolated with coloboma 1 300471 Cubitus valgus with mental retardation and unusual facies 300484 Orofaciodigital syndrome VIII 300716 Mental retardation X-linked 95 300719 Deafness cataract retinitis pigmentosa and sperm abnormalities 300864 Cerebral-cerebellar-coloboma syndrome X-linked 300010 A-11 gene 310310 MYCL-related processed gene 301070 WD repeat domain-containing protein 44 300795 Cancer/testis antigen family 45 member A4 300898 CD$1 antisense RNA 302000 Epidermolysis bullosa macular type 305424 Factor VIII F8B 314900 Xm 300824 OPN1LW and OPN1MW genes controller of	MAP7D3|0.000285035|99.47%
IGC	MBNL3	6	85.7	X	q11.1|q28|q21.31	300345 Microphthalmia isolated with coloboma 1 300471 Cubitus valgus with mental retardation and unusual facies 300484 Orofaciodigital syndrome VIII 300716 Mental retardation X-linked 95 300719 Deafness cataract retinitis pigmentosa and sperm abnormalities 300864 Cerebral-cerebellar-coloboma syndrome X-linked 309050 Lutheran suppressor X-linked 300010 A-11 gene 300074 X chromosome-controlling element 300956 BRAF pseudogene 1 310310 MYCL-related processed gene 301070 WD repeat domain-containing protein 44 300795 Cancer/testis antigen family 45 member A4 300898 CD$1 antisense RNA 302000 Epidermolysis bullosa macular type 305424 Factor VIII F8B 314900 Xm 300824 OPN1LW and OPN1MW genes controller of 300345 Microphthalmia isolated with coloboma 1 300471 Cubitus valgus with mental retardation and unusual facies 300484 Orofaciodigital syndrome VIII 300716 Mental retardation X-linked 95 300719 Deafness cataract retinitis pigmentosa and sperm abnormalities 300864 Cerebral-cerebellar-coloboma syndrome X-linked 300010 A-11 gene 310310 MYCL-related processed gene 301070 WD repeat domain-containing protein 44 300795 Cancer/testis antigen family 45 member A4 300898 CD$1 antisense RNA 302000 Epidermolysis bullosa macular type 305424 Factor VIII F8B 314900 Xm 300824 OPN1LW and OPN1MW genes controller of	MBNL3|0.35556257|23.78%
IGC	MBTPS2	6	85.7	X	p22.33|p11.1	301780 Arylsulfatase C f form 300345 Microphthalmia isolated with coloboma 1 300471 Cubitus valgus with mental retardation and unusual facies 300484 Orofaciodigital syndrome VIII 300716 Mental retardation X-linked 95 300719 Deafness cataract retinitis pigmentosa and sperm abnormalities 300864 Cerebral-cerebellar-coloboma syndrome X-linked 309050 Lutheran suppressor X-linked 301067 Family with sequence similarity 47 member C 300596 G antigen 3	MBTPS2|0.462378865|17.54%
IGC	MCF2	6	85.7	X	q11.1|q28|q21.31	300345 Microphthalmia isolated with coloboma 1 300471 Cubitus valgus with mental retardation and unusual facies 300484 Orofaciodigital syndrome VIII 300716 Mental retardation X-linked 95 300719 Deafness cataract retinitis pigmentosa and sperm abnormalities 300864 Cerebral-cerebellar-coloboma syndrome X-linked 309050 Lutheran suppressor X-linked 300010 A-11 gene 300074 X chromosome-controlling element 300956 BRAF pseudogene 1 310310 MYCL-related processed gene 301070 WD repeat domain-containing protein 44 300795 Cancer/testis antigen family 45 member A4 300898 CD$1 antisense RNA 302000 Epidermolysis bullosa macular type 305424 Factor VIII F8B 314900 Xm 300824 OPN1LW and OPN1MW genes controller of 300345 Microphthalmia isolated with coloboma 1 300471 Cubitus valgus with mental retardation and unusual facies 300484 Orofaciodigital syndrome VIII 300716 Mental retardation X-linked 95 300719 Deafness cataract retinitis pigmentosa and sperm abnormalities 300864 Cerebral-cerebellar-coloboma syndrome X-linked 300010 A-11 gene 310310 MYCL-related processed gene 301070 WD repeat domain-containing protein 44 300795 Cancer/testis antigen family 45 member A4 300898 CD$1 antisense RNA 302000 Epidermolysis bullosa macular type 305424 Factor VIII F8B 314900 Xm 300824 OPN1LW and OPN1MW genes controller of	MCF2|0.187938823|38.06%
IGC	MCTS1	6	85.7	X	q11.1|q28|q21.31	300345 Microphthalmia isolated with coloboma 1 300471 Cubitus valgus with mental retardation and unusual facies 300484 Orofaciodigital syndrome VIII 300716 Mental retardation X-linked 95 300719 Deafness cataract retinitis pigmentosa and sperm abnormalities 300864 Cerebral-cerebellar-coloboma syndrome X-linked 309050 Lutheran suppressor X-linked 300010 A-11 gene 300074 X chromosome-controlling element 300956 BRAF pseudogene 1 310310 MYCL-related processed gene 301070 WD repeat domain-containing protein 44 300795 Cancer/testis antigen family 45 member A4 300898 CD$1 antisense RNA 302000 Epidermolysis bullosa macular type 305424 Factor VIII F8B 314900 Xm 300824 OPN1LW and OPN1MW genes controller of 300345 Microphthalmia isolated with coloboma 1 300471 Cubitus valgus with mental retardation and unusual facies 300484 Orofaciodigital syndrome VIII 300716 Mental retardation X-linked 95 300719 Deafness cataract retinitis pigmentosa and sperm abnormalities 300864 Cerebral-cerebellar-coloboma syndrome X-linked 300010 A-11 gene 310310 MYCL-related processed gene 301070 WD repeat domain-containing protein 44 300795 Cancer/testis antigen family 45 member A4 300898 CD$1 antisense RNA 302000 Epidermolysis bullosa macular type 305424 Factor VIII F8B 314900 Xm 300824 OPN1LW and OPN1MW genes controller of	MCTS1|0.645943803|10.23%
IGC	MECP2	6	85.7	X	q11.1|q28|q21.31	300345 Microphthalmia isolated with coloboma 1 300471 Cubitus valgus with mental retardation and unusual facies 300484 Orofaciodigital syndrome VIII 300716 Mental retardation X-linked 95 300719 Deafness cataract retinitis pigmentosa and sperm abnormalities 300864 Cerebral-cerebellar-coloboma syndrome X-linked 309050 Lutheran suppressor X-linked 300010 A-11 gene 300074 X chromosome-controlling element 300956 BRAF pseudogene 1 310310 MYCL-related processed gene 301070 WD repeat domain-containing protein 44 300795 Cancer/testis antigen family 45 member A4 300898 CD$1 antisense RNA 302000 Epidermolysis bullosa macular type 305424 Factor VIII F8B 314900 Xm 300824 OPN1LW and OPN1MW genes controller of 300345 Microphthalmia isolated with coloboma 1 300471 Cubitus valgus with mental retardation and unusual facies 300484 Orofaciodigital syndrome VIII 300716 Mental retardation X-linked 95 300719 Deafness cataract retinitis pigmentosa and sperm abnormalities 300864 Cerebral-cerebellar-coloboma syndrome X-linked 300010 A-11 gene 310310 MYCL-related processed gene 301070 WD repeat domain-containing protein 44 300795 Cancer/testis antigen family 45 member A4 300898 CD$1 antisense RNA 302000 Epidermolysis bullosa macular type 305424 Factor VIII F8B 314900 Xm 300824 OPN1LW and OPN1MW genes controller of	MECP2|0.982603095|1.39%
IGC	MED14	6	85.7	X	p22.33|p11.1	301780 Arylsulfatase C f form 300345 Microphthalmia isolated with coloboma 1 300471 Cubitus valgus with mental retardation and unusual facies 300484 Orofaciodigital syndrome VIII 300716 Mental retardation X-linked 95 300719 Deafness cataract retinitis pigmentosa and sperm abnormalities 300864 Cerebral-cerebellar-coloboma syndrome X-linked 309050 Lutheran suppressor X-linked 301067 Family with sequence similarity 47 member C 300596 G antigen 3	MED14|0.591701174|12.09%
IGC	MED14OS	6	85.7	X	p22.33|p11.1	301780 Arylsulfatase C f form 300345 Microphthalmia isolated with coloboma 1 300471 Cubitus valgus with mental retardation and unusual facies 300484 Orofaciodigital syndrome VIII 300716 Mental retardation X-linked 95 300719 Deafness cataract retinitis pigmentosa and sperm abnormalities 300864 Cerebral-cerebellar-coloboma syndrome X-linked 309050 Lutheran suppressor X-linked 301067 Family with sequence similarity 47 member C 300596 G antigen 3	NA
IGC	MFFP3	6	85.7	X	p22.33|p11.1	301780 Arylsulfatase C f form 300345 Microphthalmia isolated with coloboma 1 300471 Cubitus valgus with mental retardation and unusual facies 300484 Orofaciodigital syndrome VIII 300716 Mental retardation X-linked 95 300719 Deafness cataract retinitis pigmentosa and sperm abnormalities 300864 Cerebral-cerebellar-coloboma syndrome X-linked 309050 Lutheran suppressor X-linked 301067 Family with sequence similarity 47 member C 300596 G antigen 3	NA
IGC	MID1	6	85.7	X	p22.33|p11.1	301780 Arylsulfatase C f form 300345 Microphthalmia isolated with coloboma 1 300471 Cubitus valgus with mental retardation and unusual facies 300484 Orofaciodigital syndrome VIII 300716 Mental retardation X-linked 95 300719 Deafness cataract retinitis pigmentosa and sperm abnormalities 300864 Cerebral-cerebellar-coloboma syndrome X-linked 309050 Lutheran suppressor X-linked 301067 Family with sequence similarity 47 member C 300596 G antigen 3	MID1|0.828561751|5.13%
IGC	MID1IP1	6	85.7	X	p22.33|p11.1	301780 Arylsulfatase C f form 300345 Microphthalmia isolated with coloboma 1 300471 Cubitus valgus with mental retardation and unusual facies 300484 Orofaciodigital syndrome VIII 300716 Mental retardation X-linked 95 300719 Deafness cataract retinitis pigmentosa and sperm abnormalities 300864 Cerebral-cerebellar-coloboma syndrome X-linked 309050 Lutheran suppressor X-linked 301067 Family with sequence similarity 47 member C 300596 G antigen 3	MID1IP1|0.224051034|33.95%
IGC	MID1IP1-AS1	6	85.7	X	p22.33|p11.1	301780 Arylsulfatase C f form 300345 Microphthalmia isolated with coloboma 1 300471 Cubitus valgus with mental retardation and unusual facies 300484 Orofaciodigital syndrome VIII 300716 Mental retardation X-linked 95 300719 Deafness cataract retinitis pigmentosa and sperm abnormalities 300864 Cerebral-cerebellar-coloboma syndrome X-linked 309050 Lutheran suppressor X-linked 301067 Family with sequence similarity 47 member C 300596 G antigen 3	NA
IGC	MIR105-1	6	85.7	X	q11.1|q28|q21.31	300345 Microphthalmia isolated with coloboma 1 300471 Cubitus valgus with mental retardation and unusual facies 300484 Orofaciodigital syndrome VIII 300716 Mental retardation X-linked 95 300719 Deafness cataract retinitis pigmentosa and sperm abnormalities 300864 Cerebral-cerebellar-coloboma syndrome X-linked 309050 Lutheran suppressor X-linked 300010 A-11 gene 300074 X chromosome-controlling element 300956 BRAF pseudogene 1 310310 MYCL-related processed gene 301070 WD repeat domain-containing protein 44 300795 Cancer/testis antigen family 45 member A4 300898 CD$1 antisense RNA 302000 Epidermolysis bullosa macular type 305424 Factor VIII F8B 314900 Xm 300824 OPN1LW and OPN1MW genes controller of 300345 Microphthalmia isolated with coloboma 1 300471 Cubitus valgus with mental retardation and unusual facies 300484 Orofaciodigital syndrome VIII 300716 Mental retardation X-linked 95 300719 Deafness cataract retinitis pigmentosa and sperm abnormalities 300864 Cerebral-cerebellar-coloboma syndrome X-linked 300010 A-11 gene 310310 MYCL-related processed gene 301070 WD repeat domain-containing protein 44 300795 Cancer/testis antigen family 45 member A4 300898 CD$1 antisense RNA 302000 Epidermolysis bullosa macular type 305424 Factor VIII F8B 314900 Xm 300824 OPN1LW and OPN1MW genes controller of	NA
IGC	MIR105-2	6	85.7	X	q11.1|q28|q21.31	300345 Microphthalmia isolated with coloboma 1 300471 Cubitus valgus with mental retardation and unusual facies 300484 Orofaciodigital syndrome VIII 300716 Mental retardation X-linked 95 300719 Deafness cataract retinitis pigmentosa and sperm abnormalities 300864 Cerebral-cerebellar-coloboma syndrome X-linked 309050 Lutheran suppressor X-linked 300010 A-11 gene 300074 X chromosome-controlling element 300956 BRAF pseudogene 1 310310 MYCL-related processed gene 301070 WD repeat domain-containing protein 44 300795 Cancer/testis antigen family 45 member A4 300898 CD$1 antisense RNA 302000 Epidermolysis bullosa macular type 305424 Factor VIII F8B 314900 Xm 300824 OPN1LW and OPN1MW genes controller of 300345 Microphthalmia isolated with coloboma 1 300471 Cubitus valgus with mental retardation and unusual facies 300484 Orofaciodigital syndrome VIII 300716 Mental retardation X-linked 95 300719 Deafness cataract retinitis pigmentosa and sperm abnormalities 300864 Cerebral-cerebellar-coloboma syndrome X-linked 300010 A-11 gene 310310 MYCL-related processed gene 301070 WD repeat domain-containing protein 44 300795 Cancer/testis antigen family 45 member A4 300898 CD$1 antisense RNA 302000 Epidermolysis bullosa macular type 305424 Factor VIII F8B 314900 Xm 300824 OPN1LW and OPN1MW genes controller of	NA
IGC	MIR106A	6	85.7	X	q11.1|q28|q21.31	300345 Microphthalmia isolated with coloboma 1 300471 Cubitus valgus with mental retardation and unusual facies 300484 Orofaciodigital syndrome VIII 300716 Mental retardation X-linked 95 300719 Deafness cataract retinitis pigmentosa and sperm abnormalities 300864 Cerebral-cerebellar-coloboma syndrome X-linked 309050 Lutheran suppressor X-linked 300010 A-11 gene 300074 X chromosome-controlling element 300956 BRAF pseudogene 1 310310 MYCL-related processed gene 301070 WD repeat domain-containing protein 44 300795 Cancer/testis antigen family 45 member A4 300898 CD$1 antisense RNA 302000 Epidermolysis bullosa macular type 305424 Factor VIII F8B 314900 Xm 300824 OPN1LW and OPN1MW genes controller of 300345 Microphthalmia isolated with coloboma 1 300471 Cubitus valgus with mental retardation and unusual facies 300484 Orofaciodigital syndrome VIII 300716 Mental retardation X-linked 95 300719 Deafness cataract retinitis pigmentosa and sperm abnormalities 300864 Cerebral-cerebellar-coloboma syndrome X-linked 300010 A-11 gene 310310 MYCL-related processed gene 301070 WD repeat domain-containing protein 44 300795 Cancer/testis antigen family 45 member A4 300898 CD$1 antisense RNA 302000 Epidermolysis bullosa macular type 305424 Factor VIII F8B 314900 Xm 300824 OPN1LW and OPN1MW genes controller of	NA
IGC	MIR1184-1	6	85.7	X	q11.1|q28|q21.31	300345 Microphthalmia isolated with coloboma 1 300471 Cubitus valgus with mental retardation and unusual facies 300484 Orofaciodigital syndrome VIII 300716 Mental retardation X-linked 95 300719 Deafness cataract retinitis pigmentosa and sperm abnormalities 300864 Cerebral-cerebellar-coloboma syndrome X-linked 309050 Lutheran suppressor X-linked 300010 A-11 gene 300074 X chromosome-controlling element 300956 BRAF pseudogene 1 310310 MYCL-related processed gene 301070 WD repeat domain-containing protein 44 300795 Cancer/testis antigen family 45 member A4 300898 CD$1 antisense RNA 302000 Epidermolysis bullosa macular type 305424 Factor VIII F8B 314900 Xm 300824 OPN1LW and OPN1MW genes controller of 300345 Microphthalmia isolated with coloboma 1 300471 Cubitus valgus with mental retardation and unusual facies 300484 Orofaciodigital syndrome VIII 300716 Mental retardation X-linked 95 300719 Deafness cataract retinitis pigmentosa and sperm abnormalities 300864 Cerebral-cerebellar-coloboma syndrome X-linked 300010 A-11 gene 310310 MYCL-related processed gene 301070 WD repeat domain-containing protein 44 300795 Cancer/testis antigen family 45 member A4 300898 CD$1 antisense RNA 302000 Epidermolysis bullosa macular type 305424 Factor VIII F8B 314900 Xm 300824 OPN1LW and OPN1MW genes controller of	NA
IGC	MIR1184-2	6	85.7	X	q11.1|q28|q21.31	300345 Microphthalmia isolated with coloboma 1 300471 Cubitus valgus with mental retardation and unusual facies 300484 Orofaciodigital syndrome VIII 300716 Mental retardation X-linked 95 300719 Deafness cataract retinitis pigmentosa and sperm abnormalities 300864 Cerebral-cerebellar-coloboma syndrome X-linked 309050 Lutheran suppressor X-linked 300010 A-11 gene 300074 X chromosome-controlling element 300956 BRAF pseudogene 1 310310 MYCL-related processed gene 301070 WD repeat domain-containing protein 44 300795 Cancer/testis antigen family 45 member A4 300898 CD$1 antisense RNA 302000 Epidermolysis bullosa macular type 305424 Factor VIII F8B 314900 Xm 300824 OPN1LW and OPN1MW genes controller of 300345 Microphthalmia isolated with coloboma 1 300471 Cubitus valgus with mental retardation and unusual facies 300484 Orofaciodigital syndrome VIII 300716 Mental retardation X-linked 95 300719 Deafness cataract retinitis pigmentosa and sperm abnormalities 300864 Cerebral-cerebellar-coloboma syndrome X-linked 300010 A-11 gene 310310 MYCL-related processed gene 301070 WD repeat domain-containing protein 44 300795 Cancer/testis antigen family 45 member A4 300898 CD$1 antisense RNA 302000 Epidermolysis bullosa macular type 305424 Factor VIII F8B 314900 Xm 300824 OPN1LW and OPN1MW genes controller of	NA
IGC	MIR1184-3	6	85.7	X	q11.1|q28|q21.31	300345 Microphthalmia isolated with coloboma 1 300471 Cubitus valgus with mental retardation and unusual facies 300484 Orofaciodigital syndrome VIII 300716 Mental retardation X-linked 95 300719 Deafness cataract retinitis pigmentosa and sperm abnormalities 300864 Cerebral-cerebellar-coloboma syndrome X-linked 309050 Lutheran suppressor X-linked 300010 A-11 gene 300074 X chromosome-controlling element 300956 BRAF pseudogene 1 310310 MYCL-related processed gene 301070 WD repeat domain-containing protein 44 300795 Cancer/testis antigen family 45 member A4 300898 CD$1 antisense RNA 302000 Epidermolysis bullosa macular type 305424 Factor VIII F8B 314900 Xm 300824 OPN1LW and OPN1MW genes controller of 300345 Microphthalmia isolated with coloboma 1 300471 Cubitus valgus with mental retardation and unusual facies 300484 Orofaciodigital syndrome VIII 300716 Mental retardation X-linked 95 300719 Deafness cataract retinitis pigmentosa and sperm abnormalities 300864 Cerebral-cerebellar-coloboma syndrome X-linked 300010 A-11 gene 310310 MYCL-related processed gene 301070 WD repeat domain-containing protein 44 300795 Cancer/testis antigen family 45 member A4 300898 CD$1 antisense RNA 302000 Epidermolysis bullosa macular type 305424 Factor VIII F8B 314900 Xm 300824 OPN1LW and OPN1MW genes controller of	NA
IGC	MIR12129	6	85.7	X	q11.1|q28|q21.31	300345 Microphthalmia isolated with coloboma 1 300471 Cubitus valgus with mental retardation and unusual facies 300484 Orofaciodigital syndrome VIII 300716 Mental retardation X-linked 95 300719 Deafness cataract retinitis pigmentosa and sperm abnormalities 300864 Cerebral-cerebellar-coloboma syndrome X-linked 309050 Lutheran suppressor X-linked 300010 A-11 gene 300074 X chromosome-controlling element 300956 BRAF pseudogene 1 310310 MYCL-related processed gene 301070 WD repeat domain-containing protein 44 300795 Cancer/testis antigen family 45 member A4 300898 CD$1 antisense RNA 302000 Epidermolysis bullosa macular type 305424 Factor VIII F8B 314900 Xm 300824 OPN1LW and OPN1MW genes controller of 300345 Microphthalmia isolated with coloboma 1 300471 Cubitus valgus with mental retardation and unusual facies 300484 Orofaciodigital syndrome VIII 300716 Mental retardation X-linked 95 300719 Deafness cataract retinitis pigmentosa and sperm abnormalities 300864 Cerebral-cerebellar-coloboma syndrome X-linked 300010 A-11 gene 310310 MYCL-related processed gene 301070 WD repeat domain-containing protein 44 300795 Cancer/testis antigen family 45 member A4 300898 CD$1 antisense RNA 302000 Epidermolysis bullosa macular type 305424 Factor VIII F8B 314900 Xm 300824 OPN1LW and OPN1MW genes controller of	NA
IGC	MIR1264	6	85.7	X	q11.1|q28|q21.31	300345 Microphthalmia isolated with coloboma 1 300471 Cubitus valgus with mental retardation and unusual facies 300484 Orofaciodigital syndrome VIII 300716 Mental retardation X-linked 95 300719 Deafness cataract retinitis pigmentosa and sperm abnormalities 300864 Cerebral-cerebellar-coloboma syndrome X-linked 309050 Lutheran suppressor X-linked 300010 A-11 gene 300074 X chromosome-controlling element 300956 BRAF pseudogene 1 310310 MYCL-related processed gene 301070 WD repeat domain-containing protein 44 300795 Cancer/testis antigen family 45 member A4 300898 CD$1 antisense RNA 302000 Epidermolysis bullosa macular type 305424 Factor VIII F8B 314900 Xm 300824 OPN1LW and OPN1MW genes controller of 300345 Microphthalmia isolated with coloboma 1 300471 Cubitus valgus with mental retardation and unusual facies 300484 Orofaciodigital syndrome VIII 300716 Mental retardation X-linked 95 300719 Deafness cataract retinitis pigmentosa and sperm abnormalities 300864 Cerebral-cerebellar-coloboma syndrome X-linked 300010 A-11 gene 310310 MYCL-related processed gene 301070 WD repeat domain-containing protein 44 300795 Cancer/testis antigen family 45 member A4 300898 CD$1 antisense RNA 302000 Epidermolysis bullosa macular type 305424 Factor VIII F8B 314900 Xm 300824 OPN1LW and OPN1MW genes controller of	NA
IGC	MIR1277	6	85.7	X	q11.1|q28|q21.31	300345 Microphthalmia isolated with coloboma 1 300471 Cubitus valgus with mental retardation and unusual facies 300484 Orofaciodigital syndrome VIII 300716 Mental retardation X-linked 95 300719 Deafness cataract retinitis pigmentosa and sperm abnormalities 300864 Cerebral-cerebellar-coloboma syndrome X-linked 309050 Lutheran suppressor X-linked 300010 A-11 gene 300074 X chromosome-controlling element 300956 BRAF pseudogene 1 310310 MYCL-related processed gene 301070 WD repeat domain-containing protein 44 300795 Cancer/testis antigen family 45 member A4 300898 CD$1 antisense RNA 302000 Epidermolysis bullosa macular type 305424 Factor VIII F8B 314900 Xm 300824 OPN1LW and OPN1MW genes controller of 300345 Microphthalmia isolated with coloboma 1 300471 Cubitus valgus with mental retardation and unusual facies 300484 Orofaciodigital syndrome VIII 300716 Mental retardation X-linked 95 300719 Deafness cataract retinitis pigmentosa and sperm abnormalities 300864 Cerebral-cerebellar-coloboma syndrome X-linked 300010 A-11 gene 310310 MYCL-related processed gene 301070 WD repeat domain-containing protein 44 300795 Cancer/testis antigen family 45 member A4 300898 CD$1 antisense RNA 302000 Epidermolysis bullosa macular type 305424 Factor VIII F8B 314900 Xm 300824 OPN1LW and OPN1MW genes controller of	NA
IGC	MIR1298	6	85.7	X	q11.1|q28|q21.31	300345 Microphthalmia isolated with coloboma 1 300471 Cubitus valgus with mental retardation and unusual facies 300484 Orofaciodigital syndrome VIII 300716 Mental retardation X-linked 95 300719 Deafness cataract retinitis pigmentosa and sperm abnormalities 300864 Cerebral-cerebellar-coloboma syndrome X-linked 309050 Lutheran suppressor X-linked 300010 A-11 gene 300074 X chromosome-controlling element 300956 BRAF pseudogene 1 310310 MYCL-related processed gene 301070 WD repeat domain-containing protein 44 300795 Cancer/testis antigen family 45 member A4 300898 CD$1 antisense RNA 302000 Epidermolysis bullosa macular type 305424 Factor VIII F8B 314900 Xm 300824 OPN1LW and OPN1MW genes controller of 300345 Microphthalmia isolated with coloboma 1 300471 Cubitus valgus with mental retardation and unusual facies 300484 Orofaciodigital syndrome VIII 300716 Mental retardation X-linked 95 300719 Deafness cataract retinitis pigmentosa and sperm abnormalities 300864 Cerebral-cerebellar-coloboma syndrome X-linked 300010 A-11 gene 310310 MYCL-related processed gene 301070 WD repeat domain-containing protein 44 300795 Cancer/testis antigen family 45 member A4 300898 CD$1 antisense RNA 302000 Epidermolysis bullosa macular type 305424 Factor VIII F8B 314900 Xm 300824 OPN1LW and OPN1MW genes controller of	NA
IGC	MIR1587	6	85.7	X	p22.33|p11.1	301780 Arylsulfatase C f form 300345 Microphthalmia isolated with coloboma 1 300471 Cubitus valgus with mental retardation and unusual facies 300484 Orofaciodigital syndrome VIII 300716 Mental retardation X-linked 95 300719 Deafness cataract retinitis pigmentosa and sperm abnormalities 300864 Cerebral-cerebellar-coloboma syndrome X-linked 309050 Lutheran suppressor X-linked 301067 Family with sequence similarity 47 member C 300596 G antigen 3	NA
IGC	MIR18B	6	85.7	X	q11.1|q28|q21.31	300345 Microphthalmia isolated with coloboma 1 300471 Cubitus valgus with mental retardation and unusual facies 300484 Orofaciodigital syndrome VIII 300716 Mental retardation X-linked 95 300719 Deafness cataract retinitis pigmentosa and sperm abnormalities 300864 Cerebral-cerebellar-coloboma syndrome X-linked 309050 Lutheran suppressor X-linked 300010 A-11 gene 300074 X chromosome-controlling element 300956 BRAF pseudogene 1 310310 MYCL-related processed gene 301070 WD repeat domain-containing protein 44 300795 Cancer/testis antigen family 45 member A4 300898 CD$1 antisense RNA 302000 Epidermolysis bullosa macular type 305424 Factor VIII F8B 314900 Xm 300824 OPN1LW and OPN1MW genes controller of 300345 Microphthalmia isolated with coloboma 1 300471 Cubitus valgus with mental retardation and unusual facies 300484 Orofaciodigital syndrome VIII 300716 Mental retardation X-linked 95 300719 Deafness cataract retinitis pigmentosa and sperm abnormalities 300864 Cerebral-cerebellar-coloboma syndrome X-linked 300010 A-11 gene 310310 MYCL-related processed gene 301070 WD repeat domain-containing protein 44 300795 Cancer/testis antigen family 45 member A4 300898 CD$1 antisense RNA 302000 Epidermolysis bullosa macular type 305424 Factor VIII F8B 314900 Xm 300824 OPN1LW and OPN1MW genes controller of	NA
IGC	MIR1911	6	85.7	X	q11.1|q28|q21.31	300345 Microphthalmia isolated with coloboma 1 300471 Cubitus valgus with mental retardation and unusual facies 300484 Orofaciodigital syndrome VIII 300716 Mental retardation X-linked 95 300719 Deafness cataract retinitis pigmentosa and sperm abnormalities 300864 Cerebral-cerebellar-coloboma syndrome X-linked 309050 Lutheran suppressor X-linked 300010 A-11 gene 300074 X chromosome-controlling element 300956 BRAF pseudogene 1 310310 MYCL-related processed gene 301070 WD repeat domain-containing protein 44 300795 Cancer/testis antigen family 45 member A4 300898 CD$1 antisense RNA 302000 Epidermolysis bullosa macular type 305424 Factor VIII F8B 314900 Xm 300824 OPN1LW and OPN1MW genes controller of 300345 Microphthalmia isolated with coloboma 1 300471 Cubitus valgus with mental retardation and unusual facies 300484 Orofaciodigital syndrome VIII 300716 Mental retardation X-linked 95 300719 Deafness cataract retinitis pigmentosa and sperm abnormalities 300864 Cerebral-cerebellar-coloboma syndrome X-linked 300010 A-11 gene 310310 MYCL-related processed gene 301070 WD repeat domain-containing protein 44 300795 Cancer/testis antigen family 45 member A4 300898 CD$1 antisense RNA 302000 Epidermolysis bullosa macular type 305424 Factor VIII F8B 314900 Xm 300824 OPN1LW and OPN1MW genes controller of	NA
IGC	MIR1912	6	85.7	X	q11.1|q28|q21.31	300345 Microphthalmia isolated with coloboma 1 300471 Cubitus valgus with mental retardation and unusual facies 300484 Orofaciodigital syndrome VIII 300716 Mental retardation X-linked 95 300719 Deafness cataract retinitis pigmentosa and sperm abnormalities 300864 Cerebral-cerebellar-coloboma syndrome X-linked 309050 Lutheran suppressor X-linked 300010 A-11 gene 300074 X chromosome-controlling element 300956 BRAF pseudogene 1 310310 MYCL-related processed gene 301070 WD repeat domain-containing protein 44 300795 Cancer/testis antigen family 45 member A4 300898 CD$1 antisense RNA 302000 Epidermolysis bullosa macular type 305424 Factor VIII F8B 314900 Xm 300824 OPN1LW and OPN1MW genes controller of 300345 Microphthalmia isolated with coloboma 1 300471 Cubitus valgus with mental retardation and unusual facies 300484 Orofaciodigital syndrome VIII 300716 Mental retardation X-linked 95 300719 Deafness cataract retinitis pigmentosa and sperm abnormalities 300864 Cerebral-cerebellar-coloboma syndrome X-linked 300010 A-11 gene 310310 MYCL-related processed gene 301070 WD repeat domain-containing protein 44 300795 Cancer/testis antigen family 45 member A4 300898 CD$1 antisense RNA 302000 Epidermolysis bullosa macular type 305424 Factor VIII F8B 314900 Xm 300824 OPN1LW and OPN1MW genes controller of	NA
IGC	MIR19B2	6	85.7	X	q11.1|q28|q21.31	300345 Microphthalmia isolated with coloboma 1 300471 Cubitus valgus with mental retardation and unusual facies 300484 Orofaciodigital syndrome VIII 300716 Mental retardation X-linked 95 300719 Deafness cataract retinitis pigmentosa and sperm abnormalities 300864 Cerebral-cerebellar-coloboma syndrome X-linked 309050 Lutheran suppressor X-linked 300010 A-11 gene 300074 X chromosome-controlling element 300956 BRAF pseudogene 1 310310 MYCL-related processed gene 301070 WD repeat domain-containing protein 44 300795 Cancer/testis antigen family 45 member A4 300898 CD$1 antisense RNA 302000 Epidermolysis bullosa macular type 305424 Factor VIII F8B 314900 Xm 300824 OPN1LW and OPN1MW genes controller of 300345 Microphthalmia isolated with coloboma 1 300471 Cubitus valgus with mental retardation and unusual facies 300484 Orofaciodigital syndrome VIII 300716 Mental retardation X-linked 95 300719 Deafness cataract retinitis pigmentosa and sperm abnormalities 300864 Cerebral-cerebellar-coloboma syndrome X-linked 300010 A-11 gene 310310 MYCL-related processed gene 301070 WD repeat domain-containing protein 44 300795 Cancer/testis antigen family 45 member A4 300898 CD$1 antisense RNA 302000 Epidermolysis bullosa macular type 305424 Factor VIII F8B 314900 Xm 300824 OPN1LW and OPN1MW genes controller of	NA
IGC	MIR20B	6	85.7	X	q11.1|q28|q21.31	300345 Microphthalmia isolated with coloboma 1 300471 Cubitus valgus with mental retardation and unusual facies 300484 Orofaciodigital syndrome VIII 300716 Mental retardation X-linked 95 300719 Deafness cataract retinitis pigmentosa and sperm abnormalities 300864 Cerebral-cerebellar-coloboma syndrome X-linked 309050 Lutheran suppressor X-linked 300010 A-11 gene 300074 X chromosome-controlling element 300956 BRAF pseudogene 1 310310 MYCL-related processed gene 301070 WD repeat domain-containing protein 44 300795 Cancer/testis antigen family 45 member A4 300898 CD$1 antisense RNA 302000 Epidermolysis bullosa macular type 305424 Factor VIII F8B 314900 Xm 300824 OPN1LW and OPN1MW genes controller of 300345 Microphthalmia isolated with coloboma 1 300471 Cubitus valgus with mental retardation and unusual facies 300484 Orofaciodigital syndrome VIII 300716 Mental retardation X-linked 95 300719 Deafness cataract retinitis pigmentosa and sperm abnormalities 300864 Cerebral-cerebellar-coloboma syndrome X-linked 300010 A-11 gene 310310 MYCL-related processed gene 301070 WD repeat domain-containing protein 44 300795 Cancer/testis antigen family 45 member A4 300898 CD$1 antisense RNA 302000 Epidermolysis bullosa macular type 305424 Factor VIII F8B 314900 Xm 300824 OPN1LW and OPN1MW genes controller of	NA
IGC	MIR2114	6	85.7	X	q11.1|q28|q21.31	300345 Microphthalmia isolated with coloboma 1 300471 Cubitus valgus with mental retardation and unusual facies 300484 Orofaciodigital syndrome VIII 300716 Mental retardation X-linked 95 300719 Deafness cataract retinitis pigmentosa and sperm abnormalities 300864 Cerebral-cerebellar-coloboma syndrome X-linked 309050 Lutheran suppressor X-linked 300010 A-11 gene 300074 X chromosome-controlling element 300956 BRAF pseudogene 1 310310 MYCL-related processed gene 301070 WD repeat domain-containing protein 44 300795 Cancer/testis antigen family 45 member A4 300898 CD$1 antisense RNA 302000 Epidermolysis bullosa macular type 305424 Factor VIII F8B 314900 Xm 300824 OPN1LW and OPN1MW genes controller of 300345 Microphthalmia isolated with coloboma 1 300471 Cubitus valgus with mental retardation and unusual facies 300484 Orofaciodigital syndrome VIII 300716 Mental retardation X-linked 95 300719 Deafness cataract retinitis pigmentosa and sperm abnormalities 300864 Cerebral-cerebellar-coloboma syndrome X-linked 300010 A-11 gene 310310 MYCL-related processed gene 301070 WD repeat domain-containing protein 44 300795 Cancer/testis antigen family 45 member A4 300898 CD$1 antisense RNA 302000 Epidermolysis bullosa macular type 305424 Factor VIII F8B 314900 Xm 300824 OPN1LW and OPN1MW genes controller of	NA
IGC	MIR221	6	85.7	X	p22.33|p11.1	301780 Arylsulfatase C f form 300345 Microphthalmia isolated with coloboma 1 300471 Cubitus valgus with mental retardation and unusual facies 300484 Orofaciodigital syndrome VIII 300716 Mental retardation X-linked 95 300719 Deafness cataract retinitis pigmentosa and sperm abnormalities 300864 Cerebral-cerebellar-coloboma syndrome X-linked 309050 Lutheran suppressor X-linked 301067 Family with sequence similarity 47 member C 300596 G antigen 3	NA
IGC	MIR222	6	85.7	X	p22.33|p11.1	301780 Arylsulfatase C f form 300345 Microphthalmia isolated with coloboma 1 300471 Cubitus valgus with mental retardation and unusual facies 300484 Orofaciodigital syndrome VIII 300716 Mental retardation X-linked 95 300719 Deafness cataract retinitis pigmentosa and sperm abnormalities 300864 Cerebral-cerebellar-coloboma syndrome X-linked 309050 Lutheran suppressor X-linked 301067 Family with sequence similarity 47 member C 300596 G antigen 3	NA
IGC	MIR223	6	85.7	X	q11.1|q21.31|q28	300345 Microphthalmia isolated with coloboma 1 300471 Cubitus valgus with mental retardation and unusual facies 300484 Orofaciodigital syndrome VIII 300716 Mental retardation X-linked 95 300719 Deafness cataract retinitis pigmentosa and sperm abnormalities 300864 Cerebral-cerebellar-coloboma syndrome X-linked 309050 Lutheran suppressor X-linked 300010 A-11 gene 300074 X chromosome-controlling element 300956 BRAF pseudogene 1 300345 Microphthalmia isolated with coloboma 1 300471 Cubitus valgus with mental retardation and unusual facies 300484 Orofaciodigital syndrome VIII 300716 Mental retardation X-linked 95 300719 Deafness cataract retinitis pigmentosa and sperm abnormalities 300864 Cerebral-cerebellar-coloboma syndrome X-linked 309050 Lutheran suppressor X-linked 300010 A-11 gene 300074 X chromosome-controlling element 300956 BRAF pseudogene 1 310310 MYCL-related processed gene 301070 WD repeat domain-containing protein 44 300795 Cancer/testis antigen family 45 member A4 300898 CD$1 antisense RNA 302000 Epidermolysis bullosa macular type 305424 Factor VIII F8B 314900 Xm 300824 OPN1LW and OPN1MW genes controller of	NA
IGC	MIR224	6	85.7	X	q11.1|q28|q21.31	300345 Microphthalmia isolated with coloboma 1 300471 Cubitus valgus with mental retardation and unusual facies 300484 Orofaciodigital syndrome VIII 300716 Mental retardation X-linked 95 300719 Deafness cataract retinitis pigmentosa and sperm abnormalities 300864 Cerebral-cerebellar-coloboma syndrome X-linked 309050 Lutheran suppressor X-linked 300010 A-11 gene 300074 X chromosome-controlling element 300956 BRAF pseudogene 1 310310 MYCL-related processed gene 301070 WD repeat domain-containing protein 44 300795 Cancer/testis antigen family 45 member A4 300898 CD$1 antisense RNA 302000 Epidermolysis bullosa macular type 305424 Factor VIII F8B 314900 Xm 300824 OPN1LW and OPN1MW genes controller of 300345 Microphthalmia isolated with coloboma 1 300471 Cubitus valgus with mental retardation and unusual facies 300484 Orofaciodigital syndrome VIII 300716 Mental retardation X-linked 95 300719 Deafness cataract retinitis pigmentosa and sperm abnormalities 300864 Cerebral-cerebellar-coloboma syndrome X-linked 300010 A-11 gene 310310 MYCL-related processed gene 301070 WD repeat domain-containing protein 44 300795 Cancer/testis antigen family 45 member A4 300898 CD$1 antisense RNA 302000 Epidermolysis bullosa macular type 305424 Factor VIII F8B 314900 Xm 300824 OPN1LW and OPN1MW genes controller of	NA
IGC	MIR23C	6	85.7	X	p22.33|p11.1	301780 Arylsulfatase C f form 300345 Microphthalmia isolated with coloboma 1 300471 Cubitus valgus with mental retardation and unusual facies 300484 Orofaciodigital syndrome VIII 300716 Mental retardation X-linked 95 300719 Deafness cataract retinitis pigmentosa and sperm abnormalities 300864 Cerebral-cerebellar-coloboma syndrome X-linked 309050 Lutheran suppressor X-linked 301067 Family with sequence similarity 47 member C 300596 G antigen 3	NA
IGC	MIR3202-1	6	85.7	X	q11.1|q28|q21.31	300345 Microphthalmia isolated with coloboma 1 300471 Cubitus valgus with mental retardation and unusual facies 300484 Orofaciodigital syndrome VIII 300716 Mental retardation X-linked 95 300719 Deafness cataract retinitis pigmentosa and sperm abnormalities 300864 Cerebral-cerebellar-coloboma syndrome X-linked 309050 Lutheran suppressor X-linked 300010 A-11 gene 300074 X chromosome-controlling element 300956 BRAF pseudogene 1 310310 MYCL-related processed gene 301070 WD repeat domain-containing protein 44 300795 Cancer/testis antigen family 45 member A4 300898 CD$1 antisense RNA 302000 Epidermolysis bullosa macular type 305424 Factor VIII F8B 314900 Xm 300824 OPN1LW and OPN1MW genes controller of 300345 Microphthalmia isolated with coloboma 1 300471 Cubitus valgus with mental retardation and unusual facies 300484 Orofaciodigital syndrome VIII 300716 Mental retardation X-linked 95 300719 Deafness cataract retinitis pigmentosa and sperm abnormalities 300864 Cerebral-cerebellar-coloboma syndrome X-linked 300010 A-11 gene 310310 MYCL-related processed gene 301070 WD repeat domain-containing protein 44 300795 Cancer/testis antigen family 45 member A4 300898 CD$1 antisense RNA 302000 Epidermolysis bullosa macular type 305424 Factor VIII F8B 314900 Xm 300824 OPN1LW and OPN1MW genes controller of	NA
IGC	MIR3202-2	6	85.7	X	q11.1|q28|q21.31	300345 Microphthalmia isolated with coloboma 1 300471 Cubitus valgus with mental retardation and unusual facies 300484 Orofaciodigital syndrome VIII 300716 Mental retardation X-linked 95 300719 Deafness cataract retinitis pigmentosa and sperm abnormalities 300864 Cerebral-cerebellar-coloboma syndrome X-linked 309050 Lutheran suppressor X-linked 300010 A-11 gene 300074 X chromosome-controlling element 300956 BRAF pseudogene 1 310310 MYCL-related processed gene 301070 WD repeat domain-containing protein 44 300795 Cancer/testis antigen family 45 member A4 300898 CD$1 antisense RNA 302000 Epidermolysis bullosa macular type 305424 Factor VIII F8B 314900 Xm 300824 OPN1LW and OPN1MW genes controller of 300345 Microphthalmia isolated with coloboma 1 300471 Cubitus valgus with mental retardation and unusual facies 300484 Orofaciodigital syndrome VIII 300716 Mental retardation X-linked 95 300719 Deafness cataract retinitis pigmentosa and sperm abnormalities 300864 Cerebral-cerebellar-coloboma syndrome X-linked 300010 A-11 gene 310310 MYCL-related processed gene 301070 WD repeat domain-containing protein 44 300795 Cancer/testis antigen family 45 member A4 300898 CD$1 antisense RNA 302000 Epidermolysis bullosa macular type 305424 Factor VIII F8B 314900 Xm 300824 OPN1LW and OPN1MW genes controller of	NA
IGC	MIR320D2	6	85.7	X	q11.1|q28|q21.31	300345 Microphthalmia isolated with coloboma 1 300471 Cubitus valgus with mental retardation and unusual facies 300484 Orofaciodigital syndrome VIII 300716 Mental retardation X-linked 95 300719 Deafness cataract retinitis pigmentosa and sperm abnormalities 300864 Cerebral-cerebellar-coloboma syndrome X-linked 309050 Lutheran suppressor X-linked 300010 A-11 gene 300074 X chromosome-controlling element 300956 BRAF pseudogene 1 310310 MYCL-related processed gene 301070 WD repeat domain-containing protein 44 300795 Cancer/testis antigen family 45 member A4 300898 CD$1 antisense RNA 302000 Epidermolysis bullosa macular type 305424 Factor VIII F8B 314900 Xm 300824 OPN1LW and OPN1MW genes controller of 300345 Microphthalmia isolated with coloboma 1 300471 Cubitus valgus with mental retardation and unusual facies 300484 Orofaciodigital syndrome VIII 300716 Mental retardation X-linked 95 300719 Deafness cataract retinitis pigmentosa and sperm abnormalities 300864 Cerebral-cerebellar-coloboma syndrome X-linked 300010 A-11 gene 310310 MYCL-related processed gene 301070 WD repeat domain-containing protein 44 300795 Cancer/testis antigen family 45 member A4 300898 CD$1 antisense RNA 302000 Epidermolysis bullosa macular type 305424 Factor VIII F8B 314900 Xm 300824 OPN1LW and OPN1MW genes controller of	NA
IGC	MIR363	6	85.7	X	q11.1|q28|q21.31	300345 Microphthalmia isolated with coloboma 1 300471 Cubitus valgus with mental retardation and unusual facies 300484 Orofaciodigital syndrome VIII 300716 Mental retardation X-linked 95 300719 Deafness cataract retinitis pigmentosa and sperm abnormalities 300864 Cerebral-cerebellar-coloboma syndrome X-linked 309050 Lutheran suppressor X-linked 300010 A-11 gene 300074 X chromosome-controlling element 300956 BRAF pseudogene 1 310310 MYCL-related processed gene 301070 WD repeat domain-containing protein 44 300795 Cancer/testis antigen family 45 member A4 300898 CD$1 antisense RNA 302000 Epidermolysis bullosa macular type 305424 Factor VIII F8B 314900 Xm 300824 OPN1LW and OPN1MW genes controller of 300345 Microphthalmia isolated with coloboma 1 300471 Cubitus valgus with mental retardation and unusual facies 300484 Orofaciodigital syndrome VIII 300716 Mental retardation X-linked 95 300719 Deafness cataract retinitis pigmentosa and sperm abnormalities 300864 Cerebral-cerebellar-coloboma syndrome X-linked 300010 A-11 gene 310310 MYCL-related processed gene 301070 WD repeat domain-containing protein 44 300795 Cancer/testis antigen family 45 member A4 300898 CD$1 antisense RNA 302000 Epidermolysis bullosa macular type 305424 Factor VIII F8B 314900 Xm 300824 OPN1LW and OPN1MW genes controller of	NA
IGC	MIR3672	6	85.7	X	q11.1|q28|q21.31	300345 Microphthalmia isolated with coloboma 1 300471 Cubitus valgus with mental retardation and unusual facies 300484 Orofaciodigital syndrome VIII 300716 Mental retardation X-linked 95 300719 Deafness cataract retinitis pigmentosa and sperm abnormalities 300864 Cerebral-cerebellar-coloboma syndrome X-linked 309050 Lutheran suppressor X-linked 300010 A-11 gene 300074 X chromosome-controlling element 300956 BRAF pseudogene 1 310310 MYCL-related processed gene 301070 WD repeat domain-containing protein 44 300795 Cancer/testis antigen family 45 member A4 300898 CD$1 antisense RNA 302000 Epidermolysis bullosa macular type 305424 Factor VIII F8B 314900 Xm 300824 OPN1LW and OPN1MW genes controller of 300345 Microphthalmia isolated with coloboma 1 300471 Cubitus valgus with mental retardation and unusual facies 300484 Orofaciodigital syndrome VIII 300716 Mental retardation X-linked 95 300719 Deafness cataract retinitis pigmentosa and sperm abnormalities 300864 Cerebral-cerebellar-coloboma syndrome X-linked 300010 A-11 gene 310310 MYCL-related processed gene 301070 WD repeat domain-containing protein 44 300795 Cancer/testis antigen family 45 member A4 300898 CD$1 antisense RNA 302000 Epidermolysis bullosa macular type 305424 Factor VIII F8B 314900 Xm 300824 OPN1LW and OPN1MW genes controller of	NA
IGC	MIR3915	6	85.7	X	p22.33|p11.1	301780 Arylsulfatase C f form 300345 Microphthalmia isolated with coloboma 1 300471 Cubitus valgus with mental retardation and unusual facies 300484 Orofaciodigital syndrome VIII 300716 Mental retardation X-linked 95 300719 Deafness cataract retinitis pigmentosa and sperm abnormalities 300864 Cerebral-cerebellar-coloboma syndrome X-linked 309050 Lutheran suppressor X-linked 301067 Family with sequence similarity 47 member C 300596 G antigen 3	NA
IGC	MIR3937	6	85.7	X	p22.33|p11.1	301780 Arylsulfatase C f form 300345 Microphthalmia isolated with coloboma 1 300471 Cubitus valgus with mental retardation and unusual facies 300484 Orofaciodigital syndrome VIII 300716 Mental retardation X-linked 95 300719 Deafness cataract retinitis pigmentosa and sperm abnormalities 300864 Cerebral-cerebellar-coloboma syndrome X-linked 309050 Lutheran suppressor X-linked 301067 Family with sequence similarity 47 member C 300596 G antigen 3	NA
IGC	MIR3978	6	85.7	X	q11.1|q28|q21.31	300345 Microphthalmia isolated with coloboma 1 300471 Cubitus valgus with mental retardation and unusual facies 300484 Orofaciodigital syndrome VIII 300716 Mental retardation X-linked 95 300719 Deafness cataract retinitis pigmentosa and sperm abnormalities 300864 Cerebral-cerebellar-coloboma syndrome X-linked 309050 Lutheran suppressor X-linked 300010 A-11 gene 300074 X chromosome-controlling element 300956 BRAF pseudogene 1 310310 MYCL-related processed gene 301070 WD repeat domain-containing protein 44 300795 Cancer/testis antigen family 45 member A4 300898 CD$1 antisense RNA 302000 Epidermolysis bullosa macular type 305424 Factor VIII F8B 314900 Xm 300824 OPN1LW and OPN1MW genes controller of 300345 Microphthalmia isolated with coloboma 1 300471 Cubitus valgus with mental retardation and unusual facies 300484 Orofaciodigital syndrome VIII 300716 Mental retardation X-linked 95 300719 Deafness cataract retinitis pigmentosa and sperm abnormalities 300864 Cerebral-cerebellar-coloboma syndrome X-linked 300010 A-11 gene 310310 MYCL-related processed gene 301070 WD repeat domain-containing protein 44 300795 Cancer/testis antigen family 45 member A4 300898 CD$1 antisense RNA 302000 Epidermolysis bullosa macular type 305424 Factor VIII F8B 314900 Xm 300824 OPN1LW and OPN1MW genes controller of	NA
IGC	MIR424	6	85.7	X	q11.1|q28|q21.31	300345 Microphthalmia isolated with coloboma 1 300471 Cubitus valgus with mental retardation and unusual facies 300484 Orofaciodigital syndrome VIII 300716 Mental retardation X-linked 95 300719 Deafness cataract retinitis pigmentosa and sperm abnormalities 300864 Cerebral-cerebellar-coloboma syndrome X-linked 309050 Lutheran suppressor X-linked 300010 A-11 gene 300074 X chromosome-controlling element 300956 BRAF pseudogene 1 310310 MYCL-related processed gene 301070 WD repeat domain-containing protein 44 300795 Cancer/testis antigen family 45 member A4 300898 CD$1 antisense RNA 302000 Epidermolysis bullosa macular type 305424 Factor VIII F8B 314900 Xm 300824 OPN1LW and OPN1MW genes controller of 300345 Microphthalmia isolated with coloboma 1 300471 Cubitus valgus with mental retardation and unusual facies 300484 Orofaciodigital syndrome VIII 300716 Mental retardation X-linked 95 300719 Deafness cataract retinitis pigmentosa and sperm abnormalities 300864 Cerebral-cerebellar-coloboma syndrome X-linked 300010 A-11 gene 310310 MYCL-related processed gene 301070 WD repeat domain-containing protein 44 300795 Cancer/testis antigen family 45 member A4 300898 CD$1 antisense RNA 302000 Epidermolysis bullosa macular type 305424 Factor VIII F8B 314900 Xm 300824 OPN1LW and OPN1MW genes controller of	NA
IGC	MIR4329	6	85.7	X	q11.1|q28|q21.31	300345 Microphthalmia isolated with coloboma 1 300471 Cubitus valgus with mental retardation and unusual facies 300484 Orofaciodigital syndrome VIII 300716 Mental retardation X-linked 95 300719 Deafness cataract retinitis pigmentosa and sperm abnormalities 300864 Cerebral-cerebellar-coloboma syndrome X-linked 309050 Lutheran suppressor X-linked 300010 A-11 gene 300074 X chromosome-controlling element 300956 BRAF pseudogene 1 310310 MYCL-related processed gene 301070 WD repeat domain-containing protein 44 300795 Cancer/testis antigen family 45 member A4 300898 CD$1 antisense RNA 302000 Epidermolysis bullosa macular type 305424 Factor VIII F8B 314900 Xm 300824 OPN1LW and OPN1MW genes controller of 300345 Microphthalmia isolated with coloboma 1 300471 Cubitus valgus with mental retardation and unusual facies 300484 Orofaciodigital syndrome VIII 300716 Mental retardation X-linked 95 300719 Deafness cataract retinitis pigmentosa and sperm abnormalities 300864 Cerebral-cerebellar-coloboma syndrome X-linked 300010 A-11 gene 310310 MYCL-related processed gene 301070 WD repeat domain-containing protein 44 300795 Cancer/testis antigen family 45 member A4 300898 CD$1 antisense RNA 302000 Epidermolysis bullosa macular type 305424 Factor VIII F8B 314900 Xm 300824 OPN1LW and OPN1MW genes controller of	NA
IGC	MIR4330	6	85.7	X	q11.1|q28|q21.31	300345 Microphthalmia isolated with coloboma 1 300471 Cubitus valgus with mental retardation and unusual facies 300484 Orofaciodigital syndrome VIII 300716 Mental retardation X-linked 95 300719 Deafness cataract retinitis pigmentosa and sperm abnormalities 300864 Cerebral-cerebellar-coloboma syndrome X-linked 309050 Lutheran suppressor X-linked 300010 A-11 gene 300074 X chromosome-controlling element 300956 BRAF pseudogene 1 310310 MYCL-related processed gene 301070 WD repeat domain-containing protein 44 300795 Cancer/testis antigen family 45 member A4 300898 CD$1 antisense RNA 302000 Epidermolysis bullosa macular type 305424 Factor VIII F8B 314900 Xm 300824 OPN1LW and OPN1MW genes controller of 300345 Microphthalmia isolated with coloboma 1 300471 Cubitus valgus with mental retardation and unusual facies 300484 Orofaciodigital syndrome VIII 300716 Mental retardation X-linked 95 300719 Deafness cataract retinitis pigmentosa and sperm abnormalities 300864 Cerebral-cerebellar-coloboma syndrome X-linked 300010 A-11 gene 310310 MYCL-related processed gene 301070 WD repeat domain-containing protein 44 300795 Cancer/testis antigen family 45 member A4 300898 CD$1 antisense RNA 302000 Epidermolysis bullosa macular type 305424 Factor VIII F8B 314900 Xm 300824 OPN1LW and OPN1MW genes controller of	NA
IGC	MIR4454	6	85.7	X	q11.1|q28|q21.31	300345 Microphthalmia isolated with coloboma 1 300471 Cubitus valgus with mental retardation and unusual facies 300484 Orofaciodigital syndrome VIII 300716 Mental retardation X-linked 95 300719 Deafness cataract retinitis pigmentosa and sperm abnormalities 300864 Cerebral-cerebellar-coloboma syndrome X-linked 309050 Lutheran suppressor X-linked 300010 A-11 gene 300074 X chromosome-controlling element 300956 BRAF pseudogene 1 310310 MYCL-related processed gene 301070 WD repeat domain-containing protein 44 300795 Cancer/testis antigen family 45 member A4 300898 CD$1 antisense RNA 302000 Epidermolysis bullosa macular type 305424 Factor VIII F8B 314900 Xm 300824 OPN1LW and OPN1MW genes controller of 300345 Microphthalmia isolated with coloboma 1 300471 Cubitus valgus with mental retardation and unusual facies 300484 Orofaciodigital syndrome VIII 300716 Mental retardation X-linked 95 300719 Deafness cataract retinitis pigmentosa and sperm abnormalities 300864 Cerebral-cerebellar-coloboma syndrome X-linked 300010 A-11 gene 310310 MYCL-related processed gene 301070 WD repeat domain-containing protein 44 300795 Cancer/testis antigen family 45 member A4 300898 CD$1 antisense RNA 302000 Epidermolysis bullosa macular type 305424 Factor VIII F8B 314900 Xm 300824 OPN1LW and OPN1MW genes controller of	NA
IGC	MIR448	6	85.7	X	q11.1|q28|q21.31	300345 Microphthalmia isolated with coloboma 1 300471 Cubitus valgus with mental retardation and unusual facies 300484 Orofaciodigital syndrome VIII 300716 Mental retardation X-linked 95 300719 Deafness cataract retinitis pigmentosa and sperm abnormalities 300864 Cerebral-cerebellar-coloboma syndrome X-linked 309050 Lutheran suppressor X-linked 300010 A-11 gene 300074 X chromosome-controlling element 300956 BRAF pseudogene 1 310310 MYCL-related processed gene 301070 WD repeat domain-containing protein 44 300795 Cancer/testis antigen family 45 member A4 300898 CD$1 antisense RNA 302000 Epidermolysis bullosa macular type 305424 Factor VIII F8B 314900 Xm 300824 OPN1LW and OPN1MW genes controller of 300345 Microphthalmia isolated with coloboma 1 300471 Cubitus valgus with mental retardation and unusual facies 300484 Orofaciodigital syndrome VIII 300716 Mental retardation X-linked 95 300719 Deafness cataract retinitis pigmentosa and sperm abnormalities 300864 Cerebral-cerebellar-coloboma syndrome X-linked 300010 A-11 gene 310310 MYCL-related processed gene 301070 WD repeat domain-containing protein 44 300795 Cancer/testis antigen family 45 member A4 300898 CD$1 antisense RNA 302000 Epidermolysis bullosa macular type 305424 Factor VIII F8B 314900 Xm 300824 OPN1LW and OPN1MW genes controller of	NA
IGC	MIR450A1	6	85.7	X	q11.1|q28|q21.31	300345 Microphthalmia isolated with coloboma 1 300471 Cubitus valgus with mental retardation and unusual facies 300484 Orofaciodigital syndrome VIII 300716 Mental retardation X-linked 95 300719 Deafness cataract retinitis pigmentosa and sperm abnormalities 300864 Cerebral-cerebellar-coloboma syndrome X-linked 309050 Lutheran suppressor X-linked 300010 A-11 gene 300074 X chromosome-controlling element 300956 BRAF pseudogene 1 310310 MYCL-related processed gene 301070 WD repeat domain-containing protein 44 300795 Cancer/testis antigen family 45 member A4 300898 CD$1 antisense RNA 302000 Epidermolysis bullosa macular type 305424 Factor VIII F8B 314900 Xm 300824 OPN1LW and OPN1MW genes controller of 300345 Microphthalmia isolated with coloboma 1 300471 Cubitus valgus with mental retardation and unusual facies 300484 Orofaciodigital syndrome VIII 300716 Mental retardation X-linked 95 300719 Deafness cataract retinitis pigmentosa and sperm abnormalities 300864 Cerebral-cerebellar-coloboma syndrome X-linked 300010 A-11 gene 310310 MYCL-related processed gene 301070 WD repeat domain-containing protein 44 300795 Cancer/testis antigen family 45 member A4 300898 CD$1 antisense RNA 302000 Epidermolysis bullosa macular type 305424 Factor VIII F8B 314900 Xm 300824 OPN1LW and OPN1MW genes controller of	NA
IGC	MIR450A2	6	85.7	X	q11.1|q28|q21.31	300345 Microphthalmia isolated with coloboma 1 300471 Cubitus valgus with mental retardation and unusual facies 300484 Orofaciodigital syndrome VIII 300716 Mental retardation X-linked 95 300719 Deafness cataract retinitis pigmentosa and sperm abnormalities 300864 Cerebral-cerebellar-coloboma syndrome X-linked 309050 Lutheran suppressor X-linked 300010 A-11 gene 300074 X chromosome-controlling element 300956 BRAF pseudogene 1 310310 MYCL-related processed gene 301070 WD repeat domain-containing protein 44 300795 Cancer/testis antigen family 45 member A4 300898 CD$1 antisense RNA 302000 Epidermolysis bullosa macular type 305424 Factor VIII F8B 314900 Xm 300824 OPN1LW and OPN1MW genes controller of 300345 Microphthalmia isolated with coloboma 1 300471 Cubitus valgus with mental retardation and unusual facies 300484 Orofaciodigital syndrome VIII 300716 Mental retardation X-linked 95 300719 Deafness cataract retinitis pigmentosa and sperm abnormalities 300864 Cerebral-cerebellar-coloboma syndrome X-linked 300010 A-11 gene 310310 MYCL-related processed gene 301070 WD repeat domain-containing protein 44 300795 Cancer/testis antigen family 45 member A4 300898 CD$1 antisense RNA 302000 Epidermolysis bullosa macular type 305424 Factor VIII F8B 314900 Xm 300824 OPN1LW and OPN1MW genes controller of	NA
IGC	MIR450B	6	85.7	X	q11.1|q28|q21.31	300345 Microphthalmia isolated with coloboma 1 300471 Cubitus valgus with mental retardation and unusual facies 300484 Orofaciodigital syndrome VIII 300716 Mental retardation X-linked 95 300719 Deafness cataract retinitis pigmentosa and sperm abnormalities 300864 Cerebral-cerebellar-coloboma syndrome X-linked 309050 Lutheran suppressor X-linked 300010 A-11 gene 300074 X chromosome-controlling element 300956 BRAF pseudogene 1 310310 MYCL-related processed gene 301070 WD repeat domain-containing protein 44 300795 Cancer/testis antigen family 45 member A4 300898 CD$1 antisense RNA 302000 Epidermolysis bullosa macular type 305424 Factor VIII F8B 314900 Xm 300824 OPN1LW and OPN1MW genes controller of 300345 Microphthalmia isolated with coloboma 1 300471 Cubitus valgus with mental retardation and unusual facies 300484 Orofaciodigital syndrome VIII 300716 Mental retardation X-linked 95 300719 Deafness cataract retinitis pigmentosa and sperm abnormalities 300864 Cerebral-cerebellar-coloboma syndrome X-linked 300010 A-11 gene 310310 MYCL-related processed gene 301070 WD repeat domain-containing protein 44 300795 Cancer/testis antigen family 45 member A4 300898 CD$1 antisense RNA 302000 Epidermolysis bullosa macular type 305424 Factor VIII F8B 314900 Xm 300824 OPN1LW and OPN1MW genes controller of	NA
IGC	MIR452	6	85.7	X	q11.1|q28|q21.31	300345 Microphthalmia isolated with coloboma 1 300471 Cubitus valgus with mental retardation and unusual facies 300484 Orofaciodigital syndrome VIII 300716 Mental retardation X-linked 95 300719 Deafness cataract retinitis pigmentosa and sperm abnormalities 300864 Cerebral-cerebellar-coloboma syndrome X-linked 309050 Lutheran suppressor X-linked 300010 A-11 gene 300074 X chromosome-controlling element 300956 BRAF pseudogene 1 310310 MYCL-related processed gene 301070 WD repeat domain-containing protein 44 300795 Cancer/testis antigen family 45 member A4 300898 CD$1 antisense RNA 302000 Epidermolysis bullosa macular type 305424 Factor VIII F8B 314900 Xm 300824 OPN1LW and OPN1MW genes controller of 300345 Microphthalmia isolated with coloboma 1 300471 Cubitus valgus with mental retardation and unusual facies 300484 Orofaciodigital syndrome VIII 300716 Mental retardation X-linked 95 300719 Deafness cataract retinitis pigmentosa and sperm abnormalities 300864 Cerebral-cerebellar-coloboma syndrome X-linked 300010 A-11 gene 310310 MYCL-related processed gene 301070 WD repeat domain-containing protein 44 300795 Cancer/testis antigen family 45 member A4 300898 CD$1 antisense RNA 302000 Epidermolysis bullosa macular type 305424 Factor VIII F8B 314900 Xm 300824 OPN1LW and OPN1MW genes controller of	NA
IGC	MIR4666B	6	85.7	X	p22.33|p11.1	301780 Arylsulfatase C f form 300345 Microphthalmia isolated with coloboma 1 300471 Cubitus valgus with mental retardation and unusual facies 300484 Orofaciodigital syndrome VIII 300716 Mental retardation X-linked 95 300719 Deafness cataract retinitis pigmentosa and sperm abnormalities 300864 Cerebral-cerebellar-coloboma syndrome X-linked 309050 Lutheran suppressor X-linked 301067 Family with sequence similarity 47 member C 300596 G antigen 3	NA
IGC	MIR4767	6	85.7	X	p22.33|p11.1	301780 Arylsulfatase C f form 300345 Microphthalmia isolated with coloboma 1 300471 Cubitus valgus with mental retardation and unusual facies 300484 Orofaciodigital syndrome VIII 300716 Mental retardation X-linked 95 300719 Deafness cataract retinitis pigmentosa and sperm abnormalities 300864 Cerebral-cerebellar-coloboma syndrome X-linked 309050 Lutheran suppressor X-linked 301067 Family with sequence similarity 47 member C 300596 G antigen 3	NA
IGC	MIR4768	6	85.7	X	p22.33|p11.1	301780 Arylsulfatase C f form 300345 Microphthalmia isolated with coloboma 1 300471 Cubitus valgus with mental retardation and unusual facies 300484 Orofaciodigital syndrome VIII 300716 Mental retardation X-linked 95 300719 Deafness cataract retinitis pigmentosa and sperm abnormalities 300864 Cerebral-cerebellar-coloboma syndrome X-linked 309050 Lutheran suppressor X-linked 301067 Family with sequence similarity 47 member C 300596 G antigen 3	NA
IGC	MIR4769	6	85.7	X	p22.33|p11.1	301780 Arylsulfatase C f form 300345 Microphthalmia isolated with coloboma 1 300471 Cubitus valgus with mental retardation and unusual facies 300484 Orofaciodigital syndrome VIII 300716 Mental retardation X-linked 95 300719 Deafness cataract retinitis pigmentosa and sperm abnormalities 300864 Cerebral-cerebellar-coloboma syndrome X-linked 309050 Lutheran suppressor X-linked 301067 Family with sequence similarity 47 member C 300596 G antigen 3	NA
IGC	MIR4770	6	85.7	X	p22.33|p11.1	301780 Arylsulfatase C f form 300345 Microphthalmia isolated with coloboma 1 300471 Cubitus valgus with mental retardation and unusual facies 300484 Orofaciodigital syndrome VIII 300716 Mental retardation X-linked 95 300719 Deafness cataract retinitis pigmentosa and sperm abnormalities 300864 Cerebral-cerebellar-coloboma syndrome X-linked 309050 Lutheran suppressor X-linked 301067 Family with sequence similarity 47 member C 300596 G antigen 3	NA
IGC	MIR503	6	85.7	X	q11.1|q28|q21.31	300345 Microphthalmia isolated with coloboma 1 300471 Cubitus valgus with mental retardation and unusual facies 300484 Orofaciodigital syndrome VIII 300716 Mental retardation X-linked 95 300719 Deafness cataract retinitis pigmentosa and sperm abnormalities 300864 Cerebral-cerebellar-coloboma syndrome X-linked 309050 Lutheran suppressor X-linked 300010 A-11 gene 300074 X chromosome-controlling element 300956 BRAF pseudogene 1 310310 MYCL-related processed gene 301070 WD repeat domain-containing protein 44 300795 Cancer/testis antigen family 45 member A4 300898 CD$1 antisense RNA 302000 Epidermolysis bullosa macular type 305424 Factor VIII F8B 314900 Xm 300824 OPN1LW and OPN1MW genes controller of 300345 Microphthalmia isolated with coloboma 1 300471 Cubitus valgus with mental retardation and unusual facies 300484 Orofaciodigital syndrome VIII 300716 Mental retardation X-linked 95 300719 Deafness cataract retinitis pigmentosa and sperm abnormalities 300864 Cerebral-cerebellar-coloboma syndrome X-linked 300010 A-11 gene 310310 MYCL-related processed gene 301070 WD repeat domain-containing protein 44 300795 Cancer/testis antigen family 45 member A4 300898 CD$1 antisense RNA 302000 Epidermolysis bullosa macular type 305424 Factor VIII F8B 314900 Xm 300824 OPN1LW and OPN1MW genes controller of	NA
IGC	MIR503HG	6	85.7	X	q11.1|q28|q21.31	300345 Microphthalmia isolated with coloboma 1 300471 Cubitus valgus with mental retardation and unusual facies 300484 Orofaciodigital syndrome VIII 300716 Mental retardation X-linked 95 300719 Deafness cataract retinitis pigmentosa and sperm abnormalities 300864 Cerebral-cerebellar-coloboma syndrome X-linked 309050 Lutheran suppressor X-linked 300010 A-11 gene 300074 X chromosome-controlling element 300956 BRAF pseudogene 1 310310 MYCL-related processed gene 301070 WD repeat domain-containing protein 44 300795 Cancer/testis antigen family 45 member A4 300898 CD$1 antisense RNA 302000 Epidermolysis bullosa macular type 305424 Factor VIII F8B 314900 Xm 300824 OPN1LW and OPN1MW genes controller of 300345 Microphthalmia isolated with coloboma 1 300471 Cubitus valgus with mental retardation and unusual facies 300484 Orofaciodigital syndrome VIII 300716 Mental retardation X-linked 95 300719 Deafness cataract retinitis pigmentosa and sperm abnormalities 300864 Cerebral-cerebellar-coloboma syndrome X-linked 300010 A-11 gene 310310 MYCL-related processed gene 301070 WD repeat domain-containing protein 44 300795 Cancer/testis antigen family 45 member A4 300898 CD$1 antisense RNA 302000 Epidermolysis bullosa macular type 305424 Factor VIII F8B 314900 Xm 300824 OPN1LW and OPN1MW genes controller of	NA
IGC	MIR504	6	85.7	X	q11.1|q28|q21.31	300345 Microphthalmia isolated with coloboma 1 300471 Cubitus valgus with mental retardation and unusual facies 300484 Orofaciodigital syndrome VIII 300716 Mental retardation X-linked 95 300719 Deafness cataract retinitis pigmentosa and sperm abnormalities 300864 Cerebral-cerebellar-coloboma syndrome X-linked 309050 Lutheran suppressor X-linked 300010 A-11 gene 300074 X chromosome-controlling element 300956 BRAF pseudogene 1 310310 MYCL-related processed gene 301070 WD repeat domain-containing protein 44 300795 Cancer/testis antigen family 45 member A4 300898 CD$1 antisense RNA 302000 Epidermolysis bullosa macular type 305424 Factor VIII F8B 314900 Xm 300824 OPN1LW and OPN1MW genes controller of 300345 Microphthalmia isolated with coloboma 1 300471 Cubitus valgus with mental retardation and unusual facies 300484 Orofaciodigital syndrome VIII 300716 Mental retardation X-linked 95 300719 Deafness cataract retinitis pigmentosa and sperm abnormalities 300864 Cerebral-cerebellar-coloboma syndrome X-linked 300010 A-11 gene 310310 MYCL-related processed gene 301070 WD repeat domain-containing protein 44 300795 Cancer/testis antigen family 45 member A4 300898 CD$1 antisense RNA 302000 Epidermolysis bullosa macular type 305424 Factor VIII F8B 314900 Xm 300824 OPN1LW and OPN1MW genes controller of	NA
IGC	MIR505	6	85.7	X	q11.1|q28|q21.31	300345 Microphthalmia isolated with coloboma 1 300471 Cubitus valgus with mental retardation and unusual facies 300484 Orofaciodigital syndrome VIII 300716 Mental retardation X-linked 95 300719 Deafness cataract retinitis pigmentosa and sperm abnormalities 300864 Cerebral-cerebellar-coloboma syndrome X-linked 309050 Lutheran suppressor X-linked 300010 A-11 gene 300074 X chromosome-controlling element 300956 BRAF pseudogene 1 310310 MYCL-related processed gene 301070 WD repeat domain-containing protein 44 300795 Cancer/testis antigen family 45 member A4 300898 CD$1 antisense RNA 302000 Epidermolysis bullosa macular type 305424 Factor VIII F8B 314900 Xm 300824 OPN1LW and OPN1MW genes controller of 300345 Microphthalmia isolated with coloboma 1 300471 Cubitus valgus with mental retardation and unusual facies 300484 Orofaciodigital syndrome VIII 300716 Mental retardation X-linked 95 300719 Deafness cataract retinitis pigmentosa and sperm abnormalities 300864 Cerebral-cerebellar-coloboma syndrome X-linked 300010 A-11 gene 310310 MYCL-related processed gene 301070 WD repeat domain-containing protein 44 300795 Cancer/testis antigen family 45 member A4 300898 CD$1 antisense RNA 302000 Epidermolysis bullosa macular type 305424 Factor VIII F8B 314900 Xm 300824 OPN1LW and OPN1MW genes controller of	NA
IGC	MIR506	6	85.7	X	q11.1|q28|q21.31	300345 Microphthalmia isolated with coloboma 1 300471 Cubitus valgus with mental retardation and unusual facies 300484 Orofaciodigital syndrome VIII 300716 Mental retardation X-linked 95 300719 Deafness cataract retinitis pigmentosa and sperm abnormalities 300864 Cerebral-cerebellar-coloboma syndrome X-linked 309050 Lutheran suppressor X-linked 300010 A-11 gene 300074 X chromosome-controlling element 300956 BRAF pseudogene 1 310310 MYCL-related processed gene 301070 WD repeat domain-containing protein 44 300795 Cancer/testis antigen family 45 member A4 300898 CD$1 antisense RNA 302000 Epidermolysis bullosa macular type 305424 Factor VIII F8B 314900 Xm 300824 OPN1LW and OPN1MW genes controller of 300345 Microphthalmia isolated with coloboma 1 300471 Cubitus valgus with mental retardation and unusual facies 300484 Orofaciodigital syndrome VIII 300716 Mental retardation X-linked 95 300719 Deafness cataract retinitis pigmentosa and sperm abnormalities 300864 Cerebral-cerebellar-coloboma syndrome X-linked 300010 A-11 gene 310310 MYCL-related processed gene 301070 WD repeat domain-containing protein 44 300795 Cancer/testis antigen family 45 member A4 300898 CD$1 antisense RNA 302000 Epidermolysis bullosa macular type 305424 Factor VIII F8B 314900 Xm 300824 OPN1LW and OPN1MW genes controller of	NA
IGC	MIR507	6	85.7	X	q11.1|q28|q21.31	300345 Microphthalmia isolated with coloboma 1 300471 Cubitus valgus with mental retardation and unusual facies 300484 Orofaciodigital syndrome VIII 300716 Mental retardation X-linked 95 300719 Deafness cataract retinitis pigmentosa and sperm abnormalities 300864 Cerebral-cerebellar-coloboma syndrome X-linked 309050 Lutheran suppressor X-linked 300010 A-11 gene 300074 X chromosome-controlling element 300956 BRAF pseudogene 1 310310 MYCL-related processed gene 301070 WD repeat domain-containing protein 44 300795 Cancer/testis antigen family 45 member A4 300898 CD$1 antisense RNA 302000 Epidermolysis bullosa macular type 305424 Factor VIII F8B 314900 Xm 300824 OPN1LW and OPN1MW genes controller of 300345 Microphthalmia isolated with coloboma 1 300471 Cubitus valgus with mental retardation and unusual facies 300484 Orofaciodigital syndrome VIII 300716 Mental retardation X-linked 95 300719 Deafness cataract retinitis pigmentosa and sperm abnormalities 300864 Cerebral-cerebellar-coloboma syndrome X-linked 300010 A-11 gene 310310 MYCL-related processed gene 301070 WD repeat domain-containing protein 44 300795 Cancer/testis antigen family 45 member A4 300898 CD$1 antisense RNA 302000 Epidermolysis bullosa macular type 305424 Factor VIII F8B 314900 Xm 300824 OPN1LW and OPN1MW genes controller of	NA
IGC	MIR508	6	85.7	X	q11.1|q28|q21.31	300345 Microphthalmia isolated with coloboma 1 300471 Cubitus valgus with mental retardation and unusual facies 300484 Orofaciodigital syndrome VIII 300716 Mental retardation X-linked 95 300719 Deafness cataract retinitis pigmentosa and sperm abnormalities 300864 Cerebral-cerebellar-coloboma syndrome X-linked 309050 Lutheran suppressor X-linked 300010 A-11 gene 300074 X chromosome-controlling element 300956 BRAF pseudogene 1 310310 MYCL-related processed gene 301070 WD repeat domain-containing protein 44 300795 Cancer/testis antigen family 45 member A4 300898 CD$1 antisense RNA 302000 Epidermolysis bullosa macular type 305424 Factor VIII F8B 314900 Xm 300824 OPN1LW and OPN1MW genes controller of 300345 Microphthalmia isolated with coloboma 1 300471 Cubitus valgus with mental retardation and unusual facies 300484 Orofaciodigital syndrome VIII 300716 Mental retardation X-linked 95 300719 Deafness cataract retinitis pigmentosa and sperm abnormalities 300864 Cerebral-cerebellar-coloboma syndrome X-linked 300010 A-11 gene 310310 MYCL-related processed gene 301070 WD repeat domain-containing protein 44 300795 Cancer/testis antigen family 45 member A4 300898 CD$1 antisense RNA 302000 Epidermolysis bullosa macular type 305424 Factor VIII F8B 314900 Xm 300824 OPN1LW and OPN1MW genes controller of	NA
IGC	MIR509-1	6	85.7	X	q11.1|q28|q21.31	300345 Microphthalmia isolated with coloboma 1 300471 Cubitus valgus with mental retardation and unusual facies 300484 Orofaciodigital syndrome VIII 300716 Mental retardation X-linked 95 300719 Deafness cataract retinitis pigmentosa and sperm abnormalities 300864 Cerebral-cerebellar-coloboma syndrome X-linked 309050 Lutheran suppressor X-linked 300010 A-11 gene 300074 X chromosome-controlling element 300956 BRAF pseudogene 1 310310 MYCL-related processed gene 301070 WD repeat domain-containing protein 44 300795 Cancer/testis antigen family 45 member A4 300898 CD$1 antisense RNA 302000 Epidermolysis bullosa macular type 305424 Factor VIII F8B 314900 Xm 300824 OPN1LW and OPN1MW genes controller of 300345 Microphthalmia isolated with coloboma 1 300471 Cubitus valgus with mental retardation and unusual facies 300484 Orofaciodigital syndrome VIII 300716 Mental retardation X-linked 95 300719 Deafness cataract retinitis pigmentosa and sperm abnormalities 300864 Cerebral-cerebellar-coloboma syndrome X-linked 300010 A-11 gene 310310 MYCL-related processed gene 301070 WD repeat domain-containing protein 44 300795 Cancer/testis antigen family 45 member A4 300898 CD$1 antisense RNA 302000 Epidermolysis bullosa macular type 305424 Factor VIII F8B 314900 Xm 300824 OPN1LW and OPN1MW genes controller of	NA
IGC	MIR509-2	6	85.7	X	q11.1|q28|q21.31	300345 Microphthalmia isolated with coloboma 1 300471 Cubitus valgus with mental retardation and unusual facies 300484 Orofaciodigital syndrome VIII 300716 Mental retardation X-linked 95 300719 Deafness cataract retinitis pigmentosa and sperm abnormalities 300864 Cerebral-cerebellar-coloboma syndrome X-linked 309050 Lutheran suppressor X-linked 300010 A-11 gene 300074 X chromosome-controlling element 300956 BRAF pseudogene 1 310310 MYCL-related processed gene 301070 WD repeat domain-containing protein 44 300795 Cancer/testis antigen family 45 member A4 300898 CD$1 antisense RNA 302000 Epidermolysis bullosa macular type 305424 Factor VIII F8B 314900 Xm 300824 OPN1LW and OPN1MW genes controller of 300345 Microphthalmia isolated with coloboma 1 300471 Cubitus valgus with mental retardation and unusual facies 300484 Orofaciodigital syndrome VIII 300716 Mental retardation X-linked 95 300719 Deafness cataract retinitis pigmentosa and sperm abnormalities 300864 Cerebral-cerebellar-coloboma syndrome X-linked 300010 A-11 gene 310310 MYCL-related processed gene 301070 WD repeat domain-containing protein 44 300795 Cancer/testis antigen family 45 member A4 300898 CD$1 antisense RNA 302000 Epidermolysis bullosa macular type 305424 Factor VIII F8B 314900 Xm 300824 OPN1LW and OPN1MW genes controller of	NA
IGC	MIR509-3	6	85.7	X	q11.1|q28|q21.31	300345 Microphthalmia isolated with coloboma 1 300471 Cubitus valgus with mental retardation and unusual facies 300484 Orofaciodigital syndrome VIII 300716 Mental retardation X-linked 95 300719 Deafness cataract retinitis pigmentosa and sperm abnormalities 300864 Cerebral-cerebellar-coloboma syndrome X-linked 309050 Lutheran suppressor X-linked 300010 A-11 gene 300074 X chromosome-controlling element 300956 BRAF pseudogene 1 310310 MYCL-related processed gene 301070 WD repeat domain-containing protein 44 300795 Cancer/testis antigen family 45 member A4 300898 CD$1 antisense RNA 302000 Epidermolysis bullosa macular type 305424 Factor VIII F8B 314900 Xm 300824 OPN1LW and OPN1MW genes controller of 300345 Microphthalmia isolated with coloboma 1 300471 Cubitus valgus with mental retardation and unusual facies 300484 Orofaciodigital syndrome VIII 300716 Mental retardation X-linked 95 300719 Deafness cataract retinitis pigmentosa and sperm abnormalities 300864 Cerebral-cerebellar-coloboma syndrome X-linked 300010 A-11 gene 310310 MYCL-related processed gene 301070 WD repeat domain-containing protein 44 300795 Cancer/testis antigen family 45 member A4 300898 CD$1 antisense RNA 302000 Epidermolysis bullosa macular type 305424 Factor VIII F8B 314900 Xm 300824 OPN1LW and OPN1MW genes controller of	NA
IGC	MIR510	6	85.7	X	q11.1|q28|q21.31	300345 Microphthalmia isolated with coloboma 1 300471 Cubitus valgus with mental retardation and unusual facies 300484 Orofaciodigital syndrome VIII 300716 Mental retardation X-linked 95 300719 Deafness cataract retinitis pigmentosa and sperm abnormalities 300864 Cerebral-cerebellar-coloboma syndrome X-linked 309050 Lutheran suppressor X-linked 300010 A-11 gene 300074 X chromosome-controlling element 300956 BRAF pseudogene 1 310310 MYCL-related processed gene 301070 WD repeat domain-containing protein 44 300795 Cancer/testis antigen family 45 member A4 300898 CD$1 antisense RNA 302000 Epidermolysis bullosa macular type 305424 Factor VIII F8B 314900 Xm 300824 OPN1LW and OPN1MW genes controller of 300345 Microphthalmia isolated with coloboma 1 300471 Cubitus valgus with mental retardation and unusual facies 300484 Orofaciodigital syndrome VIII 300716 Mental retardation X-linked 95 300719 Deafness cataract retinitis pigmentosa and sperm abnormalities 300864 Cerebral-cerebellar-coloboma syndrome X-linked 300010 A-11 gene 310310 MYCL-related processed gene 301070 WD repeat domain-containing protein 44 300795 Cancer/testis antigen family 45 member A4 300898 CD$1 antisense RNA 302000 Epidermolysis bullosa macular type 305424 Factor VIII F8B 314900 Xm 300824 OPN1LW and OPN1MW genes controller of	NA
IGC	MIR513A1	6	85.7	X	q11.1|q28|q21.31	300345 Microphthalmia isolated with coloboma 1 300471 Cubitus valgus with mental retardation and unusual facies 300484 Orofaciodigital syndrome VIII 300716 Mental retardation X-linked 95 300719 Deafness cataract retinitis pigmentosa and sperm abnormalities 300864 Cerebral-cerebellar-coloboma syndrome X-linked 309050 Lutheran suppressor X-linked 300010 A-11 gene 300074 X chromosome-controlling element 300956 BRAF pseudogene 1 310310 MYCL-related processed gene 301070 WD repeat domain-containing protein 44 300795 Cancer/testis antigen family 45 member A4 300898 CD$1 antisense RNA 302000 Epidermolysis bullosa macular type 305424 Factor VIII F8B 314900 Xm 300824 OPN1LW and OPN1MW genes controller of 300345 Microphthalmia isolated with coloboma 1 300471 Cubitus valgus with mental retardation and unusual facies 300484 Orofaciodigital syndrome VIII 300716 Mental retardation X-linked 95 300719 Deafness cataract retinitis pigmentosa and sperm abnormalities 300864 Cerebral-cerebellar-coloboma syndrome X-linked 300010 A-11 gene 310310 MYCL-related processed gene 301070 WD repeat domain-containing protein 44 300795 Cancer/testis antigen family 45 member A4 300898 CD$1 antisense RNA 302000 Epidermolysis bullosa macular type 305424 Factor VIII F8B 314900 Xm 300824 OPN1LW and OPN1MW genes controller of	NA
IGC	MIR513A2	6	85.7	X	q11.1|q28|q21.31	300345 Microphthalmia isolated with coloboma 1 300471 Cubitus valgus with mental retardation and unusual facies 300484 Orofaciodigital syndrome VIII 300716 Mental retardation X-linked 95 300719 Deafness cataract retinitis pigmentosa and sperm abnormalities 300864 Cerebral-cerebellar-coloboma syndrome X-linked 309050 Lutheran suppressor X-linked 300010 A-11 gene 300074 X chromosome-controlling element 300956 BRAF pseudogene 1 310310 MYCL-related processed gene 301070 WD repeat domain-containing protein 44 300795 Cancer/testis antigen family 45 member A4 300898 CD$1 antisense RNA 302000 Epidermolysis bullosa macular type 305424 Factor VIII F8B 314900 Xm 300824 OPN1LW and OPN1MW genes controller of 300345 Microphthalmia isolated with coloboma 1 300471 Cubitus valgus with mental retardation and unusual facies 300484 Orofaciodigital syndrome VIII 300716 Mental retardation X-linked 95 300719 Deafness cataract retinitis pigmentosa and sperm abnormalities 300864 Cerebral-cerebellar-coloboma syndrome X-linked 300010 A-11 gene 310310 MYCL-related processed gene 301070 WD repeat domain-containing protein 44 300795 Cancer/testis antigen family 45 member A4 300898 CD$1 antisense RNA 302000 Epidermolysis bullosa macular type 305424 Factor VIII F8B 314900 Xm 300824 OPN1LW and OPN1MW genes controller of	NA
IGC	MIR513B	6	85.7	X	q11.1|q28|q21.31	300345 Microphthalmia isolated with coloboma 1 300471 Cubitus valgus with mental retardation and unusual facies 300484 Orofaciodigital syndrome VIII 300716 Mental retardation X-linked 95 300719 Deafness cataract retinitis pigmentosa and sperm abnormalities 300864 Cerebral-cerebellar-coloboma syndrome X-linked 309050 Lutheran suppressor X-linked 300010 A-11 gene 300074 X chromosome-controlling element 300956 BRAF pseudogene 1 310310 MYCL-related processed gene 301070 WD repeat domain-containing protein 44 300795 Cancer/testis antigen family 45 member A4 300898 CD$1 antisense RNA 302000 Epidermolysis bullosa macular type 305424 Factor VIII F8B 314900 Xm 300824 OPN1LW and OPN1MW genes controller of 300345 Microphthalmia isolated with coloboma 1 300471 Cubitus valgus with mental retardation and unusual facies 300484 Orofaciodigital syndrome VIII 300716 Mental retardation X-linked 95 300719 Deafness cataract retinitis pigmentosa and sperm abnormalities 300864 Cerebral-cerebellar-coloboma syndrome X-linked 300010 A-11 gene 310310 MYCL-related processed gene 301070 WD repeat domain-containing protein 44 300795 Cancer/testis antigen family 45 member A4 300898 CD$1 antisense RNA 302000 Epidermolysis bullosa macular type 305424 Factor VIII F8B 314900 Xm 300824 OPN1LW and OPN1MW genes controller of	NA
IGC	MIR513C	6	85.7	X	q11.1|q28|q21.31	300345 Microphthalmia isolated with coloboma 1 300471 Cubitus valgus with mental retardation and unusual facies 300484 Orofaciodigital syndrome VIII 300716 Mental retardation X-linked 95 300719 Deafness cataract retinitis pigmentosa and sperm abnormalities 300864 Cerebral-cerebellar-coloboma syndrome X-linked 309050 Lutheran suppressor X-linked 300010 A-11 gene 300074 X chromosome-controlling element 300956 BRAF pseudogene 1 310310 MYCL-related processed gene 301070 WD repeat domain-containing protein 44 300795 Cancer/testis antigen family 45 member A4 300898 CD$1 antisense RNA 302000 Epidermolysis bullosa macular type 305424 Factor VIII F8B 314900 Xm 300824 OPN1LW and OPN1MW genes controller of 300345 Microphthalmia isolated with coloboma 1 300471 Cubitus valgus with mental retardation and unusual facies 300484 Orofaciodigital syndrome VIII 300716 Mental retardation X-linked 95 300719 Deafness cataract retinitis pigmentosa and sperm abnormalities 300864 Cerebral-cerebellar-coloboma syndrome X-linked 300010 A-11 gene 310310 MYCL-related processed gene 301070 WD repeat domain-containing protein 44 300795 Cancer/testis antigen family 45 member A4 300898 CD$1 antisense RNA 302000 Epidermolysis bullosa macular type 305424 Factor VIII F8B 314900 Xm 300824 OPN1LW and OPN1MW genes controller of	NA
IGC	MIR514A1	6	85.7	X	q11.1|q28|q21.31	300345 Microphthalmia isolated with coloboma 1 300471 Cubitus valgus with mental retardation and unusual facies 300484 Orofaciodigital syndrome VIII 300716 Mental retardation X-linked 95 300719 Deafness cataract retinitis pigmentosa and sperm abnormalities 300864 Cerebral-cerebellar-coloboma syndrome X-linked 309050 Lutheran suppressor X-linked 300010 A-11 gene 300074 X chromosome-controlling element 300956 BRAF pseudogene 1 310310 MYCL-related processed gene 301070 WD repeat domain-containing protein 44 300795 Cancer/testis antigen family 45 member A4 300898 CD$1 antisense RNA 302000 Epidermolysis bullosa macular type 305424 Factor VIII F8B 314900 Xm 300824 OPN1LW and OPN1MW genes controller of 300345 Microphthalmia isolated with coloboma 1 300471 Cubitus valgus with mental retardation and unusual facies 300484 Orofaciodigital syndrome VIII 300716 Mental retardation X-linked 95 300719 Deafness cataract retinitis pigmentosa and sperm abnormalities 300864 Cerebral-cerebellar-coloboma syndrome X-linked 300010 A-11 gene 310310 MYCL-related processed gene 301070 WD repeat domain-containing protein 44 300795 Cancer/testis antigen family 45 member A4 300898 CD$1 antisense RNA 302000 Epidermolysis bullosa macular type 305424 Factor VIII F8B 314900 Xm 300824 OPN1LW and OPN1MW genes controller of	NA
IGC	MIR514A2	6	85.7	X	q11.1|q28|q21.31	300345 Microphthalmia isolated with coloboma 1 300471 Cubitus valgus with mental retardation and unusual facies 300484 Orofaciodigital syndrome VIII 300716 Mental retardation X-linked 95 300719 Deafness cataract retinitis pigmentosa and sperm abnormalities 300864 Cerebral-cerebellar-coloboma syndrome X-linked 309050 Lutheran suppressor X-linked 300010 A-11 gene 300074 X chromosome-controlling element 300956 BRAF pseudogene 1 310310 MYCL-related processed gene 301070 WD repeat domain-containing protein 44 300795 Cancer/testis antigen family 45 member A4 300898 CD$1 antisense RNA 302000 Epidermolysis bullosa macular type 305424 Factor VIII F8B 314900 Xm 300824 OPN1LW and OPN1MW genes controller of 300345 Microphthalmia isolated with coloboma 1 300471 Cubitus valgus with mental retardation and unusual facies 300484 Orofaciodigital syndrome VIII 300716 Mental retardation X-linked 95 300719 Deafness cataract retinitis pigmentosa and sperm abnormalities 300864 Cerebral-cerebellar-coloboma syndrome X-linked 300010 A-11 gene 310310 MYCL-related processed gene 301070 WD repeat domain-containing protein 44 300795 Cancer/testis antigen family 45 member A4 300898 CD$1 antisense RNA 302000 Epidermolysis bullosa macular type 305424 Factor VIII F8B 314900 Xm 300824 OPN1LW and OPN1MW genes controller of	NA
IGC	MIR514A3	6	85.7	X	q11.1|q28|q21.31	300345 Microphthalmia isolated with coloboma 1 300471 Cubitus valgus with mental retardation and unusual facies 300484 Orofaciodigital syndrome VIII 300716 Mental retardation X-linked 95 300719 Deafness cataract retinitis pigmentosa and sperm abnormalities 300864 Cerebral-cerebellar-coloboma syndrome X-linked 309050 Lutheran suppressor X-linked 300010 A-11 gene 300074 X chromosome-controlling element 300956 BRAF pseudogene 1 310310 MYCL-related processed gene 301070 WD repeat domain-containing protein 44 300795 Cancer/testis antigen family 45 member A4 300898 CD$1 antisense RNA 302000 Epidermolysis bullosa macular type 305424 Factor VIII F8B 314900 Xm 300824 OPN1LW and OPN1MW genes controller of 300345 Microphthalmia isolated with coloboma 1 300471 Cubitus valgus with mental retardation and unusual facies 300484 Orofaciodigital syndrome VIII 300716 Mental retardation X-linked 95 300719 Deafness cataract retinitis pigmentosa and sperm abnormalities 300864 Cerebral-cerebellar-coloboma syndrome X-linked 300010 A-11 gene 310310 MYCL-related processed gene 301070 WD repeat domain-containing protein 44 300795 Cancer/testis antigen family 45 member A4 300898 CD$1 antisense RNA 302000 Epidermolysis bullosa macular type 305424 Factor VIII F8B 314900 Xm 300824 OPN1LW and OPN1MW genes controller of	NA
IGC	MIR514B	6	85.7	X	q11.1|q28|q21.31	300345 Microphthalmia isolated with coloboma 1 300471 Cubitus valgus with mental retardation and unusual facies 300484 Orofaciodigital syndrome VIII 300716 Mental retardation X-linked 95 300719 Deafness cataract retinitis pigmentosa and sperm abnormalities 300864 Cerebral-cerebellar-coloboma syndrome X-linked 309050 Lutheran suppressor X-linked 300010 A-11 gene 300074 X chromosome-controlling element 300956 BRAF pseudogene 1 310310 MYCL-related processed gene 301070 WD repeat domain-containing protein 44 300795 Cancer/testis antigen family 45 member A4 300898 CD$1 antisense RNA 302000 Epidermolysis bullosa macular type 305424 Factor VIII F8B 314900 Xm 300824 OPN1LW and OPN1MW genes controller of 300345 Microphthalmia isolated with coloboma 1 300471 Cubitus valgus with mental retardation and unusual facies 300484 Orofaciodigital syndrome VIII 300716 Mental retardation X-linked 95 300719 Deafness cataract retinitis pigmentosa and sperm abnormalities 300864 Cerebral-cerebellar-coloboma syndrome X-linked 300010 A-11 gene 310310 MYCL-related processed gene 301070 WD repeat domain-containing protein 44 300795 Cancer/testis antigen family 45 member A4 300898 CD$1 antisense RNA 302000 Epidermolysis bullosa macular type 305424 Factor VIII F8B 314900 Xm 300824 OPN1LW and OPN1MW genes controller of	NA
IGC	MIR542	6	85.7	X	q11.1|q28|q21.31	300345 Microphthalmia isolated with coloboma 1 300471 Cubitus valgus with mental retardation and unusual facies 300484 Orofaciodigital syndrome VIII 300716 Mental retardation X-linked 95 300719 Deafness cataract retinitis pigmentosa and sperm abnormalities 300864 Cerebral-cerebellar-coloboma syndrome X-linked 309050 Lutheran suppressor X-linked 300010 A-11 gene 300074 X chromosome-controlling element 300956 BRAF pseudogene 1 310310 MYCL-related processed gene 301070 WD repeat domain-containing protein 44 300795 Cancer/testis antigen family 45 member A4 300898 CD$1 antisense RNA 302000 Epidermolysis bullosa macular type 305424 Factor VIII F8B 314900 Xm 300824 OPN1LW and OPN1MW genes controller of 300345 Microphthalmia isolated with coloboma 1 300471 Cubitus valgus with mental retardation and unusual facies 300484 Orofaciodigital syndrome VIII 300716 Mental retardation X-linked 95 300719 Deafness cataract retinitis pigmentosa and sperm abnormalities 300864 Cerebral-cerebellar-coloboma syndrome X-linked 300010 A-11 gene 310310 MYCL-related processed gene 301070 WD repeat domain-containing protein 44 300795 Cancer/testis antigen family 45 member A4 300898 CD$1 antisense RNA 302000 Epidermolysis bullosa macular type 305424 Factor VIII F8B 314900 Xm 300824 OPN1LW and OPN1MW genes controller of	NA
IGC	MIR548AJ2	6	85.7	X	p22.33|p11.1	301780 Arylsulfatase C f form 300345 Microphthalmia isolated with coloboma 1 300471 Cubitus valgus with mental retardation and unusual facies 300484 Orofaciodigital syndrome VIII 300716 Mental retardation X-linked 95 300719 Deafness cataract retinitis pigmentosa and sperm abnormalities 300864 Cerebral-cerebellar-coloboma syndrome X-linked 309050 Lutheran suppressor X-linked 301067 Family with sequence similarity 47 member C 300596 G antigen 3	NA
IGC	MIR548AM	6	85.7	X	p22.33|p11.1	301780 Arylsulfatase C f form 300345 Microphthalmia isolated with coloboma 1 300471 Cubitus valgus with mental retardation and unusual facies 300484 Orofaciodigital syndrome VIII 300716 Mental retardation X-linked 95 300719 Deafness cataract retinitis pigmentosa and sperm abnormalities 300864 Cerebral-cerebellar-coloboma syndrome X-linked 309050 Lutheran suppressor X-linked 301067 Family with sequence similarity 47 member C 300596 G antigen 3	NA
IGC	MIR548AX	6	85.7	X	p22.33|p11.1	301780 Arylsulfatase C f form 300345 Microphthalmia isolated with coloboma 1 300471 Cubitus valgus with mental retardation and unusual facies 300484 Orofaciodigital syndrome VIII 300716 Mental retardation X-linked 95 300719 Deafness cataract retinitis pigmentosa and sperm abnormalities 300864 Cerebral-cerebellar-coloboma syndrome X-linked 309050 Lutheran suppressor X-linked 301067 Family with sequence similarity 47 member C 300596 G antigen 3	NA
IGC	MIR548F5	6	85.7	X	p22.33|p11.1	301780 Arylsulfatase C f form 300345 Microphthalmia isolated with coloboma 1 300471 Cubitus valgus with mental retardation and unusual facies 300484 Orofaciodigital syndrome VIII 300716 Mental retardation X-linked 95 300719 Deafness cataract retinitis pigmentosa and sperm abnormalities 300864 Cerebral-cerebellar-coloboma syndrome X-linked 309050 Lutheran suppressor X-linked 301067 Family with sequence similarity 47 member C 300596 G antigen 3	NA
IGC	MIR548I4	6	85.7	X	q11.1|q21.31|q28	300345 Microphthalmia isolated with coloboma 1 300471 Cubitus valgus with mental retardation and unusual facies 300484 Orofaciodigital syndrome VIII 300716 Mental retardation X-linked 95 300719 Deafness cataract retinitis pigmentosa and sperm abnormalities 300864 Cerebral-cerebellar-coloboma syndrome X-linked 309050 Lutheran suppressor X-linked 300010 A-11 gene 300074 X chromosome-controlling element 300956 BRAF pseudogene 1 300345 Microphthalmia isolated with coloboma 1 300471 Cubitus valgus with mental retardation and unusual facies 300484 Orofaciodigital syndrome VIII 300716 Mental retardation X-linked 95 300719 Deafness cataract retinitis pigmentosa and sperm abnormalities 300864 Cerebral-cerebellar-coloboma syndrome X-linked 309050 Lutheran suppressor X-linked 300010 A-11 gene 300074 X chromosome-controlling element 300956 BRAF pseudogene 1 310310 MYCL-related processed gene 301070 WD repeat domain-containing protein 44 300795 Cancer/testis antigen family 45 member A4 300898 CD$1 antisense RNA 302000 Epidermolysis bullosa macular type 305424 Factor VIII F8B 314900 Xm 300824 OPN1LW and OPN1MW genes controller of	NA
IGC	MIR548M	6	85.7	X	q11.1|q28|q21.31	300345 Microphthalmia isolated with coloboma 1 300471 Cubitus valgus with mental retardation and unusual facies 300484 Orofaciodigital syndrome VIII 300716 Mental retardation X-linked 95 300719 Deafness cataract retinitis pigmentosa and sperm abnormalities 300864 Cerebral-cerebellar-coloboma syndrome X-linked 309050 Lutheran suppressor X-linked 300010 A-11 gene 300074 X chromosome-controlling element 300956 BRAF pseudogene 1 310310 MYCL-related processed gene 301070 WD repeat domain-containing protein 44 300795 Cancer/testis antigen family 45 member A4 300898 CD$1 antisense RNA 302000 Epidermolysis bullosa macular type 305424 Factor VIII F8B 314900 Xm 300824 OPN1LW and OPN1MW genes controller of 300345 Microphthalmia isolated with coloboma 1 300471 Cubitus valgus with mental retardation and unusual facies 300484 Orofaciodigital syndrome VIII 300716 Mental retardation X-linked 95 300719 Deafness cataract retinitis pigmentosa and sperm abnormalities 300864 Cerebral-cerebellar-coloboma syndrome X-linked 300010 A-11 gene 310310 MYCL-related processed gene 301070 WD repeat domain-containing protein 44 300795 Cancer/testis antigen family 45 member A4 300898 CD$1 antisense RNA 302000 Epidermolysis bullosa macular type 305424 Factor VIII F8B 314900 Xm 300824 OPN1LW and OPN1MW genes controller of	NA
IGC	MIR6086	6	85.7	X	p22.33|p11.1	301780 Arylsulfatase C f form 300345 Microphthalmia isolated with coloboma 1 300471 Cubitus valgus with mental retardation and unusual facies 300484 Orofaciodigital syndrome VIII 300716 Mental retardation X-linked 95 300719 Deafness cataract retinitis pigmentosa and sperm abnormalities 300864 Cerebral-cerebellar-coloboma syndrome X-linked 309050 Lutheran suppressor X-linked 301067 Family with sequence similarity 47 member C 300596 G antigen 3	NA
IGC	MIR6134	6	85.7	X	p22.33|p11.1	301780 Arylsulfatase C f form 300345 Microphthalmia isolated with coloboma 1 300471 Cubitus valgus with mental retardation and unusual facies 300484 Orofaciodigital syndrome VIII 300716 Mental retardation X-linked 95 300719 Deafness cataract retinitis pigmentosa and sperm abnormalities 300864 Cerebral-cerebellar-coloboma syndrome X-linked 309050 Lutheran suppressor X-linked 301067 Family with sequence similarity 47 member C 300596 G antigen 3	NA
IGC	MIR651	6	85.7	X	p22.33|p11.1	301780 Arylsulfatase C f form 300345 Microphthalmia isolated with coloboma 1 300471 Cubitus valgus with mental retardation and unusual facies 300484 Orofaciodigital syndrome VIII 300716 Mental retardation X-linked 95 300719 Deafness cataract retinitis pigmentosa and sperm abnormalities 300864 Cerebral-cerebellar-coloboma syndrome X-linked 309050 Lutheran suppressor X-linked 301067 Family with sequence similarity 47 member C 300596 G antigen 3	NA
IGC	MIR652	6	85.7	X	q11.1|q28|q21.31	300345 Microphthalmia isolated with coloboma 1 300471 Cubitus valgus with mental retardation and unusual facies 300484 Orofaciodigital syndrome VIII 300716 Mental retardation X-linked 95 300719 Deafness cataract retinitis pigmentosa and sperm abnormalities 300864 Cerebral-cerebellar-coloboma syndrome X-linked 309050 Lutheran suppressor X-linked 300010 A-11 gene 300074 X chromosome-controlling element 300956 BRAF pseudogene 1 310310 MYCL-related processed gene 301070 WD repeat domain-containing protein 44 300795 Cancer/testis antigen family 45 member A4 300898 CD$1 antisense RNA 302000 Epidermolysis bullosa macular type 305424 Factor VIII F8B 314900 Xm 300824 OPN1LW and OPN1MW genes controller of 300345 Microphthalmia isolated with coloboma 1 300471 Cubitus valgus with mental retardation and unusual facies 300484 Orofaciodigital syndrome VIII 300716 Mental retardation X-linked 95 300719 Deafness cataract retinitis pigmentosa and sperm abnormalities 300864 Cerebral-cerebellar-coloboma syndrome X-linked 300010 A-11 gene 310310 MYCL-related processed gene 301070 WD repeat domain-containing protein 44 300795 Cancer/testis antigen family 45 member A4 300898 CD$1 antisense RNA 302000 Epidermolysis bullosa macular type 305424 Factor VIII F8B 314900 Xm 300824 OPN1LW and OPN1MW genes controller of	NA
IGC	MIR664B	6	85.7	X	q11.1|q28|q21.31	300345 Microphthalmia isolated with coloboma 1 300471 Cubitus valgus with mental retardation and unusual facies 300484 Orofaciodigital syndrome VIII 300716 Mental retardation X-linked 95 300719 Deafness cataract retinitis pigmentosa and sperm abnormalities 300864 Cerebral-cerebellar-coloboma syndrome X-linked 309050 Lutheran suppressor X-linked 300010 A-11 gene 300074 X chromosome-controlling element 300956 BRAF pseudogene 1 310310 MYCL-related processed gene 301070 WD repeat domain-containing protein 44 300795 Cancer/testis antigen family 45 member A4 300898 CD$1 antisense RNA 302000 Epidermolysis bullosa macular type 305424 Factor VIII F8B 314900 Xm 300824 OPN1LW and OPN1MW genes controller of 300345 Microphthalmia isolated with coloboma 1 300471 Cubitus valgus with mental retardation and unusual facies 300484 Orofaciodigital syndrome VIII 300716 Mental retardation X-linked 95 300719 Deafness cataract retinitis pigmentosa and sperm abnormalities 300864 Cerebral-cerebellar-coloboma syndrome X-linked 300010 A-11 gene 310310 MYCL-related processed gene 301070 WD repeat domain-containing protein 44 300795 Cancer/testis antigen family 45 member A4 300898 CD$1 antisense RNA 302000 Epidermolysis bullosa macular type 305424 Factor VIII F8B 314900 Xm 300824 OPN1LW and OPN1MW genes controller of	NA
IGC	MIR6858	6	85.7	X	q11.1|q28|q21.31	300345 Microphthalmia isolated with coloboma 1 300471 Cubitus valgus with mental retardation and unusual facies 300484 Orofaciodigital syndrome VIII 300716 Mental retardation X-linked 95 300719 Deafness cataract retinitis pigmentosa and sperm abnormalities 300864 Cerebral-cerebellar-coloboma syndrome X-linked 309050 Lutheran suppressor X-linked 300010 A-11 gene 300074 X chromosome-controlling element 300956 BRAF pseudogene 1 310310 MYCL-related processed gene 301070 WD repeat domain-containing protein 44 300795 Cancer/testis antigen family 45 member A4 300898 CD$1 antisense RNA 302000 Epidermolysis bullosa macular type 305424 Factor VIII F8B 314900 Xm 300824 OPN1LW and OPN1MW genes controller of 300345 Microphthalmia isolated with coloboma 1 300471 Cubitus valgus with mental retardation and unusual facies 300484 Orofaciodigital syndrome VIII 300716 Mental retardation X-linked 95 300719 Deafness cataract retinitis pigmentosa and sperm abnormalities 300864 Cerebral-cerebellar-coloboma syndrome X-linked 300010 A-11 gene 310310 MYCL-related processed gene 301070 WD repeat domain-containing protein 44 300795 Cancer/testis antigen family 45 member A4 300898 CD$1 antisense RNA 302000 Epidermolysis bullosa macular type 305424 Factor VIII F8B 314900 Xm 300824 OPN1LW and OPN1MW genes controller of	NA
IGC	MIR718	6	85.7	X	q11.1|q28|q21.31	300345 Microphthalmia isolated with coloboma 1 300471 Cubitus valgus with mental retardation and unusual facies 300484 Orofaciodigital syndrome VIII 300716 Mental retardation X-linked 95 300719 Deafness cataract retinitis pigmentosa and sperm abnormalities 300864 Cerebral-cerebellar-coloboma syndrome X-linked 309050 Lutheran suppressor X-linked 300010 A-11 gene 300074 X chromosome-controlling element 300956 BRAF pseudogene 1 310310 MYCL-related processed gene 301070 WD repeat domain-containing protein 44 300795 Cancer/testis antigen family 45 member A4 300898 CD$1 antisense RNA 302000 Epidermolysis bullosa macular type 305424 Factor VIII F8B 314900 Xm 300824 OPN1LW and OPN1MW genes controller of 300345 Microphthalmia isolated with coloboma 1 300471 Cubitus valgus with mental retardation and unusual facies 300484 Orofaciodigital syndrome VIII 300716 Mental retardation X-linked 95 300719 Deafness cataract retinitis pigmentosa and sperm abnormalities 300864 Cerebral-cerebellar-coloboma syndrome X-linked 300010 A-11 gene 310310 MYCL-related processed gene 301070 WD repeat domain-containing protein 44 300795 Cancer/testis antigen family 45 member A4 300898 CD$1 antisense RNA 302000 Epidermolysis bullosa macular type 305424 Factor VIII F8B 314900 Xm 300824 OPN1LW and OPN1MW genes controller of	NA
IGC	MIR764	6	85.7	X	q11.1|q28|q21.31	300345 Microphthalmia isolated with coloboma 1 300471 Cubitus valgus with mental retardation and unusual facies 300484 Orofaciodigital syndrome VIII 300716 Mental retardation X-linked 95 300719 Deafness cataract retinitis pigmentosa and sperm abnormalities 300864 Cerebral-cerebellar-coloboma syndrome X-linked 309050 Lutheran suppressor X-linked 300010 A-11 gene 300074 X chromosome-controlling element 300956 BRAF pseudogene 1 310310 MYCL-related processed gene 301070 WD repeat domain-containing protein 44 300795 Cancer/testis antigen family 45 member A4 300898 CD$1 antisense RNA 302000 Epidermolysis bullosa macular type 305424 Factor VIII F8B 314900 Xm 300824 OPN1LW and OPN1MW genes controller of 300345 Microphthalmia isolated with coloboma 1 300471 Cubitus valgus with mental retardation and unusual facies 300484 Orofaciodigital syndrome VIII 300716 Mental retardation X-linked 95 300719 Deafness cataract retinitis pigmentosa and sperm abnormalities 300864 Cerebral-cerebellar-coloboma syndrome X-linked 300010 A-11 gene 310310 MYCL-related processed gene 301070 WD repeat domain-containing protein 44 300795 Cancer/testis antigen family 45 member A4 300898 CD$1 antisense RNA 302000 Epidermolysis bullosa macular type 305424 Factor VIII F8B 314900 Xm 300824 OPN1LW and OPN1MW genes controller of	NA
IGC	MIR766	6	85.7	X	q11.1|q28|q21.31	300345 Microphthalmia isolated with coloboma 1 300471 Cubitus valgus with mental retardation and unusual facies 300484 Orofaciodigital syndrome VIII 300716 Mental retardation X-linked 95 300719 Deafness cataract retinitis pigmentosa and sperm abnormalities 300864 Cerebral-cerebellar-coloboma syndrome X-linked 309050 Lutheran suppressor X-linked 300010 A-11 gene 300074 X chromosome-controlling element 300956 BRAF pseudogene 1 310310 MYCL-related processed gene 301070 WD repeat domain-containing protein 44 300795 Cancer/testis antigen family 45 member A4 300898 CD$1 antisense RNA 302000 Epidermolysis bullosa macular type 305424 Factor VIII F8B 314900 Xm 300824 OPN1LW and OPN1MW genes controller of 300345 Microphthalmia isolated with coloboma 1 300471 Cubitus valgus with mental retardation and unusual facies 300484 Orofaciodigital syndrome VIII 300716 Mental retardation X-linked 95 300719 Deafness cataract retinitis pigmentosa and sperm abnormalities 300864 Cerebral-cerebellar-coloboma syndrome X-linked 300010 A-11 gene 310310 MYCL-related processed gene 301070 WD repeat domain-containing protein 44 300795 Cancer/testis antigen family 45 member A4 300898 CD$1 antisense RNA 302000 Epidermolysis bullosa macular type 305424 Factor VIII F8B 314900 Xm 300824 OPN1LW and OPN1MW genes controller of	NA
IGC	MIR767	6	85.7	X	q11.1|q28|q21.31	300345 Microphthalmia isolated with coloboma 1 300471 Cubitus valgus with mental retardation and unusual facies 300484 Orofaciodigital syndrome VIII 300716 Mental retardation X-linked 95 300719 Deafness cataract retinitis pigmentosa and sperm abnormalities 300864 Cerebral-cerebellar-coloboma syndrome X-linked 309050 Lutheran suppressor X-linked 300010 A-11 gene 300074 X chromosome-controlling element 300956 BRAF pseudogene 1 310310 MYCL-related processed gene 301070 WD repeat domain-containing protein 44 300795 Cancer/testis antigen family 45 member A4 300898 CD$1 antisense RNA 302000 Epidermolysis bullosa macular type 305424 Factor VIII F8B 314900 Xm 300824 OPN1LW and OPN1MW genes controller of 300345 Microphthalmia isolated with coloboma 1 300471 Cubitus valgus with mental retardation and unusual facies 300484 Orofaciodigital syndrome VIII 300716 Mental retardation X-linked 95 300719 Deafness cataract retinitis pigmentosa and sperm abnormalities 300864 Cerebral-cerebellar-coloboma syndrome X-linked 300010 A-11 gene 310310 MYCL-related processed gene 301070 WD repeat domain-containing protein 44 300795 Cancer/testis antigen family 45 member A4 300898 CD$1 antisense RNA 302000 Epidermolysis bullosa macular type 305424 Factor VIII F8B 314900 Xm 300824 OPN1LW and OPN1MW genes controller of	NA
IGC	MIR888	6	85.7	X	q11.1|q28|q21.31	300345 Microphthalmia isolated with coloboma 1 300471 Cubitus valgus with mental retardation and unusual facies 300484 Orofaciodigital syndrome VIII 300716 Mental retardation X-linked 95 300719 Deafness cataract retinitis pigmentosa and sperm abnormalities 300864 Cerebral-cerebellar-coloboma syndrome X-linked 309050 Lutheran suppressor X-linked 300010 A-11 gene 300074 X chromosome-controlling element 300956 BRAF pseudogene 1 310310 MYCL-related processed gene 301070 WD repeat domain-containing protein 44 300795 Cancer/testis antigen family 45 member A4 300898 CD$1 antisense RNA 302000 Epidermolysis bullosa macular type 305424 Factor VIII F8B 314900 Xm 300824 OPN1LW and OPN1MW genes controller of 300345 Microphthalmia isolated with coloboma 1 300471 Cubitus valgus with mental retardation and unusual facies 300484 Orofaciodigital syndrome VIII 300716 Mental retardation X-linked 95 300719 Deafness cataract retinitis pigmentosa and sperm abnormalities 300864 Cerebral-cerebellar-coloboma syndrome X-linked 300010 A-11 gene 310310 MYCL-related processed gene 301070 WD repeat domain-containing protein 44 300795 Cancer/testis antigen family 45 member A4 300898 CD$1 antisense RNA 302000 Epidermolysis bullosa macular type 305424 Factor VIII F8B 314900 Xm 300824 OPN1LW and OPN1MW genes controller of	NA
IGC	MIR890	6	85.7	X	q11.1|q28|q21.31	300345 Microphthalmia isolated with coloboma 1 300471 Cubitus valgus with mental retardation and unusual facies 300484 Orofaciodigital syndrome VIII 300716 Mental retardation X-linked 95 300719 Deafness cataract retinitis pigmentosa and sperm abnormalities 300864 Cerebral-cerebellar-coloboma syndrome X-linked 309050 Lutheran suppressor X-linked 300010 A-11 gene 300074 X chromosome-controlling element 300956 BRAF pseudogene 1 310310 MYCL-related processed gene 301070 WD repeat domain-containing protein 44 300795 Cancer/testis antigen family 45 member A4 300898 CD$1 antisense RNA 302000 Epidermolysis bullosa macular type 305424 Factor VIII F8B 314900 Xm 300824 OPN1LW and OPN1MW genes controller of 300345 Microphthalmia isolated with coloboma 1 300471 Cubitus valgus with mental retardation and unusual facies 300484 Orofaciodigital syndrome VIII 300716 Mental retardation X-linked 95 300719 Deafness cataract retinitis pigmentosa and sperm abnormalities 300864 Cerebral-cerebellar-coloboma syndrome X-linked 300010 A-11 gene 310310 MYCL-related processed gene 301070 WD repeat domain-containing protein 44 300795 Cancer/testis antigen family 45 member A4 300898 CD$1 antisense RNA 302000 Epidermolysis bullosa macular type 305424 Factor VIII F8B 314900 Xm 300824 OPN1LW and OPN1MW genes controller of	NA
IGC	MIR891A	6	85.7	X	q11.1|q28|q21.31	300345 Microphthalmia isolated with coloboma 1 300471 Cubitus valgus with mental retardation and unusual facies 300484 Orofaciodigital syndrome VIII 300716 Mental retardation X-linked 95 300719 Deafness cataract retinitis pigmentosa and sperm abnormalities 300864 Cerebral-cerebellar-coloboma syndrome X-linked 309050 Lutheran suppressor X-linked 300010 A-11 gene 300074 X chromosome-controlling element 300956 BRAF pseudogene 1 310310 MYCL-related processed gene 301070 WD repeat domain-containing protein 44 300795 Cancer/testis antigen family 45 member A4 300898 CD$1 antisense RNA 302000 Epidermolysis bullosa macular type 305424 Factor VIII F8B 314900 Xm 300824 OPN1LW and OPN1MW genes controller of 300345 Microphthalmia isolated with coloboma 1 300471 Cubitus valgus with mental retardation and unusual facies 300484 Orofaciodigital syndrome VIII 300716 Mental retardation X-linked 95 300719 Deafness cataract retinitis pigmentosa and sperm abnormalities 300864 Cerebral-cerebellar-coloboma syndrome X-linked 300010 A-11 gene 310310 MYCL-related processed gene 301070 WD repeat domain-containing protein 44 300795 Cancer/testis antigen family 45 member A4 300898 CD$1 antisense RNA 302000 Epidermolysis bullosa macular type 305424 Factor VIII F8B 314900 Xm 300824 OPN1LW and OPN1MW genes controller of	NA
IGC	MIR891B	6	85.7	X	q11.1|q28|q21.31	300345 Microphthalmia isolated with coloboma 1 300471 Cubitus valgus with mental retardation and unusual facies 300484 Orofaciodigital syndrome VIII 300716 Mental retardation X-linked 95 300719 Deafness cataract retinitis pigmentosa and sperm abnormalities 300864 Cerebral-cerebellar-coloboma syndrome X-linked 309050 Lutheran suppressor X-linked 300010 A-11 gene 300074 X chromosome-controlling element 300956 BRAF pseudogene 1 310310 MYCL-related processed gene 301070 WD repeat domain-containing protein 44 300795 Cancer/testis antigen family 45 member A4 300898 CD$1 antisense RNA 302000 Epidermolysis bullosa macular type 305424 Factor VIII F8B 314900 Xm 300824 OPN1LW and OPN1MW genes controller of 300345 Microphthalmia isolated with coloboma 1 300471 Cubitus valgus with mental retardation and unusual facies 300484 Orofaciodigital syndrome VIII 300716 Mental retardation X-linked 95 300719 Deafness cataract retinitis pigmentosa and sperm abnormalities 300864 Cerebral-cerebellar-coloboma syndrome X-linked 300010 A-11 gene 310310 MYCL-related processed gene 301070 WD repeat domain-containing protein 44 300795 Cancer/testis antigen family 45 member A4 300898 CD$1 antisense RNA 302000 Epidermolysis bullosa macular type 305424 Factor VIII F8B 314900 Xm 300824 OPN1LW and OPN1MW genes controller of	NA
IGC	MIR892A	6	85.7	X	q11.1|q28|q21.31	300345 Microphthalmia isolated with coloboma 1 300471 Cubitus valgus with mental retardation and unusual facies 300484 Orofaciodigital syndrome VIII 300716 Mental retardation X-linked 95 300719 Deafness cataract retinitis pigmentosa and sperm abnormalities 300864 Cerebral-cerebellar-coloboma syndrome X-linked 309050 Lutheran suppressor X-linked 300010 A-11 gene 300074 X chromosome-controlling element 300956 BRAF pseudogene 1 310310 MYCL-related processed gene 301070 WD repeat domain-containing protein 44 300795 Cancer/testis antigen family 45 member A4 300898 CD$1 antisense RNA 302000 Epidermolysis bullosa macular type 305424 Factor VIII F8B 314900 Xm 300824 OPN1LW and OPN1MW genes controller of 300345 Microphthalmia isolated with coloboma 1 300471 Cubitus valgus with mental retardation and unusual facies 300484 Orofaciodigital syndrome VIII 300716 Mental retardation X-linked 95 300719 Deafness cataract retinitis pigmentosa and sperm abnormalities 300864 Cerebral-cerebellar-coloboma syndrome X-linked 300010 A-11 gene 310310 MYCL-related processed gene 301070 WD repeat domain-containing protein 44 300795 Cancer/testis antigen family 45 member A4 300898 CD$1 antisense RNA 302000 Epidermolysis bullosa macular type 305424 Factor VIII F8B 314900 Xm 300824 OPN1LW and OPN1MW genes controller of	NA
IGC	MIR892B	6	85.7	X	q11.1|q28|q21.31	300345 Microphthalmia isolated with coloboma 1 300471 Cubitus valgus with mental retardation and unusual facies 300484 Orofaciodigital syndrome VIII 300716 Mental retardation X-linked 95 300719 Deafness cataract retinitis pigmentosa and sperm abnormalities 300864 Cerebral-cerebellar-coloboma syndrome X-linked 309050 Lutheran suppressor X-linked 300010 A-11 gene 300074 X chromosome-controlling element 300956 BRAF pseudogene 1 310310 MYCL-related processed gene 301070 WD repeat domain-containing protein 44 300795 Cancer/testis antigen family 45 member A4 300898 CD$1 antisense RNA 302000 Epidermolysis bullosa macular type 305424 Factor VIII F8B 314900 Xm 300824 OPN1LW and OPN1MW genes controller of 300345 Microphthalmia isolated with coloboma 1 300471 Cubitus valgus with mental retardation and unusual facies 300484 Orofaciodigital syndrome VIII 300716 Mental retardation X-linked 95 300719 Deafness cataract retinitis pigmentosa and sperm abnormalities 300864 Cerebral-cerebellar-coloboma syndrome X-linked 300010 A-11 gene 310310 MYCL-related processed gene 301070 WD repeat domain-containing protein 44 300795 Cancer/testis antigen family 45 member A4 300898 CD$1 antisense RNA 302000 Epidermolysis bullosa macular type 305424 Factor VIII F8B 314900 Xm 300824 OPN1LW and OPN1MW genes controller of	NA
IGC	MIR892C	6	85.7	X	q11.1|q28|q21.31	300345 Microphthalmia isolated with coloboma 1 300471 Cubitus valgus with mental retardation and unusual facies 300484 Orofaciodigital syndrome VIII 300716 Mental retardation X-linked 95 300719 Deafness cataract retinitis pigmentosa and sperm abnormalities 300864 Cerebral-cerebellar-coloboma syndrome X-linked 309050 Lutheran suppressor X-linked 300010 A-11 gene 300074 X chromosome-controlling element 300956 BRAF pseudogene 1 310310 MYCL-related processed gene 301070 WD repeat domain-containing protein 44 300795 Cancer/testis antigen family 45 member A4 300898 CD$1 antisense RNA 302000 Epidermolysis bullosa macular type 305424 Factor VIII F8B 314900 Xm 300824 OPN1LW and OPN1MW genes controller of 300345 Microphthalmia isolated with coloboma 1 300471 Cubitus valgus with mental retardation and unusual facies 300484 Orofaciodigital syndrome VIII 300716 Mental retardation X-linked 95 300719 Deafness cataract retinitis pigmentosa and sperm abnormalities 300864 Cerebral-cerebellar-coloboma syndrome X-linked 300010 A-11 gene 310310 MYCL-related processed gene 301070 WD repeat domain-containing protein 44 300795 Cancer/testis antigen family 45 member A4 300898 CD$1 antisense RNA 302000 Epidermolysis bullosa macular type 305424 Factor VIII F8B 314900 Xm 300824 OPN1LW and OPN1MW genes controller of	NA
IGC	MIR92A2	6	85.7	X	q11.1|q28|q21.31	300345 Microphthalmia isolated with coloboma 1 300471 Cubitus valgus with mental retardation and unusual facies 300484 Orofaciodigital syndrome VIII 300716 Mental retardation X-linked 95 300719 Deafness cataract retinitis pigmentosa and sperm abnormalities 300864 Cerebral-cerebellar-coloboma syndrome X-linked 309050 Lutheran suppressor X-linked 300010 A-11 gene 300074 X chromosome-controlling element 300956 BRAF pseudogene 1 310310 MYCL-related processed gene 301070 WD repeat domain-containing protein 44 300795 Cancer/testis antigen family 45 member A4 300898 CD$1 antisense RNA 302000 Epidermolysis bullosa macular type 305424 Factor VIII F8B 314900 Xm 300824 OPN1LW and OPN1MW genes controller of 300345 Microphthalmia isolated with coloboma 1 300471 Cubitus valgus with mental retardation and unusual facies 300484 Orofaciodigital syndrome VIII 300716 Mental retardation X-linked 95 300719 Deafness cataract retinitis pigmentosa and sperm abnormalities 300864 Cerebral-cerebellar-coloboma syndrome X-linked 300010 A-11 gene 310310 MYCL-related processed gene 301070 WD repeat domain-containing protein 44 300795 Cancer/testis antigen family 45 member A4 300898 CD$1 antisense RNA 302000 Epidermolysis bullosa macular type 305424 Factor VIII F8B 314900 Xm 300824 OPN1LW and OPN1MW genes controller of	NA
IGC	MIR934	6	85.7	X	q11.1|q28|q21.31	300345 Microphthalmia isolated with coloboma 1 300471 Cubitus valgus with mental retardation and unusual facies 300484 Orofaciodigital syndrome VIII 300716 Mental retardation X-linked 95 300719 Deafness cataract retinitis pigmentosa and sperm abnormalities 300864 Cerebral-cerebellar-coloboma syndrome X-linked 309050 Lutheran suppressor X-linked 300010 A-11 gene 300074 X chromosome-controlling element 300956 BRAF pseudogene 1 310310 MYCL-related processed gene 301070 WD repeat domain-containing protein 44 300795 Cancer/testis antigen family 45 member A4 300898 CD$1 antisense RNA 302000 Epidermolysis bullosa macular type 305424 Factor VIII F8B 314900 Xm 300824 OPN1LW and OPN1MW genes controller of 300345 Microphthalmia isolated with coloboma 1 300471 Cubitus valgus with mental retardation and unusual facies 300484 Orofaciodigital syndrome VIII 300716 Mental retardation X-linked 95 300719 Deafness cataract retinitis pigmentosa and sperm abnormalities 300864 Cerebral-cerebellar-coloboma syndrome X-linked 300010 A-11 gene 310310 MYCL-related processed gene 301070 WD repeat domain-containing protein 44 300795 Cancer/testis antigen family 45 member A4 300898 CD$1 antisense RNA 302000 Epidermolysis bullosa macular type 305424 Factor VIII F8B 314900 Xm 300824 OPN1LW and OPN1MW genes controller of	NA
IGC	MIR9901	6	85.7	16	p11.2|p11.1	118870 Nonhistone chromosomal protein-1 133290 Esterase-B3 138060 Glucocorticoid receptor-like 1 147573 Interferon production regulator 247980 Lipase B lysosomal acid 615835 Chromosome 16p11 inversion	NA
IGC	MMGT1	6	85.7	X	q11.1|q28|q21.31	300345 Microphthalmia isolated with coloboma 1 300471 Cubitus valgus with mental retardation and unusual facies 300484 Orofaciodigital syndrome VIII 300716 Mental retardation X-linked 95 300719 Deafness cataract retinitis pigmentosa and sperm abnormalities 300864 Cerebral-cerebellar-coloboma syndrome X-linked 309050 Lutheran suppressor X-linked 300010 A-11 gene 300074 X chromosome-controlling element 300956 BRAF pseudogene 1 310310 MYCL-related processed gene 301070 WD repeat domain-containing protein 44 300795 Cancer/testis antigen family 45 member A4 300898 CD$1 antisense RNA 302000 Epidermolysis bullosa macular type 305424 Factor VIII F8B 314900 Xm 300824 OPN1LW and OPN1MW genes controller of 300345 Microphthalmia isolated with coloboma 1 300471 Cubitus valgus with mental retardation and unusual facies 300484 Orofaciodigital syndrome VIII 300716 Mental retardation X-linked 95 300719 Deafness cataract retinitis pigmentosa and sperm abnormalities 300864 Cerebral-cerebellar-coloboma syndrome X-linked 300010 A-11 gene 310310 MYCL-related processed gene 301070 WD repeat domain-containing protein 44 300795 Cancer/testis antigen family 45 member A4 300898 CD$1 antisense RNA 302000 Epidermolysis bullosa macular type 305424 Factor VIII F8B 314900 Xm 300824 OPN1LW and OPN1MW genes controller of	MMGT1|0.249616164|31.54%
IGC	MORF4L2	6	85.7	X	q11.1|q28|q21.31	300345 Microphthalmia isolated with coloboma 1 300471 Cubitus valgus with mental retardation and unusual facies 300484 Orofaciodigital syndrome VIII 300716 Mental retardation X-linked 95 300719 Deafness cataract retinitis pigmentosa and sperm abnormalities 300864 Cerebral-cerebellar-coloboma syndrome X-linked 309050 Lutheran suppressor X-linked 300010 A-11 gene 300074 X chromosome-controlling element 300956 BRAF pseudogene 1 310310 MYCL-related processed gene 301070 WD repeat domain-containing protein 44 300795 Cancer/testis antigen family 45 member A4 300898 CD$1 antisense RNA 302000 Epidermolysis bullosa macular type 305424 Factor VIII F8B 314900 Xm 300824 OPN1LW and OPN1MW genes controller of 300345 Microphthalmia isolated with coloboma 1 300471 Cubitus valgus with mental retardation and unusual facies 300484 Orofaciodigital syndrome VIII 300716 Mental retardation X-linked 95 300719 Deafness cataract retinitis pigmentosa and sperm abnormalities 300864 Cerebral-cerebellar-coloboma syndrome X-linked 300010 A-11 gene 310310 MYCL-related processed gene 301070 WD repeat domain-containing protein 44 300795 Cancer/testis antigen family 45 member A4 300898 CD$1 antisense RNA 302000 Epidermolysis bullosa macular type 305424 Factor VIII F8B 314900 Xm 300824 OPN1LW and OPN1MW genes controller of	MORF4L2|0.128661435|46.08%
IGC	MORF4L2-AS1	6	85.7	X	q11.1|q28|q21.31	300345 Microphthalmia isolated with coloboma 1 300471 Cubitus valgus with mental retardation and unusual facies 300484 Orofaciodigital syndrome VIII 300716 Mental retardation X-linked 95 300719 Deafness cataract retinitis pigmentosa and sperm abnormalities 300864 Cerebral-cerebellar-coloboma syndrome X-linked 309050 Lutheran suppressor X-linked 300010 A-11 gene 300074 X chromosome-controlling element 300956 BRAF pseudogene 1 310310 MYCL-related processed gene 301070 WD repeat domain-containing protein 44 300795 Cancer/testis antigen family 45 member A4 300898 CD$1 antisense RNA 302000 Epidermolysis bullosa macular type 305424 Factor VIII F8B 314900 Xm 300824 OPN1LW and OPN1MW genes controller of 300345 Microphthalmia isolated with coloboma 1 300471 Cubitus valgus with mental retardation and unusual facies 300484 Orofaciodigital syndrome VIII 300716 Mental retardation X-linked 95 300719 Deafness cataract retinitis pigmentosa and sperm abnormalities 300864 Cerebral-cerebellar-coloboma syndrome X-linked 300010 A-11 gene 310310 MYCL-related processed gene 301070 WD repeat domain-containing protein 44 300795 Cancer/testis antigen family 45 member A4 300898 CD$1 antisense RNA 302000 Epidermolysis bullosa macular type 305424 Factor VIII F8B 314900 Xm 300824 OPN1LW and OPN1MW genes controller of	NA
IGC	MOSPD1	6	85.7	X	q11.1|q28|q21.31	300345 Microphthalmia isolated with coloboma 1 300471 Cubitus valgus with mental retardation and unusual facies 300484 Orofaciodigital syndrome VIII 300716 Mental retardation X-linked 95 300719 Deafness cataract retinitis pigmentosa and sperm abnormalities 300864 Cerebral-cerebellar-coloboma syndrome X-linked 309050 Lutheran suppressor X-linked 300010 A-11 gene 300074 X chromosome-controlling element 300956 BRAF pseudogene 1 310310 MYCL-related processed gene 301070 WD repeat domain-containing protein 44 300795 Cancer/testis antigen family 45 member A4 300898 CD$1 antisense RNA 302000 Epidermolysis bullosa macular type 305424 Factor VIII F8B 314900 Xm 300824 OPN1LW and OPN1MW genes controller of 300345 Microphthalmia isolated with coloboma 1 300471 Cubitus valgus with mental retardation and unusual facies 300484 Orofaciodigital syndrome VIII 300716 Mental retardation X-linked 95 300719 Deafness cataract retinitis pigmentosa and sperm abnormalities 300864 Cerebral-cerebellar-coloboma syndrome X-linked 300010 A-11 gene 310310 MYCL-related processed gene 301070 WD repeat domain-containing protein 44 300795 Cancer/testis antigen family 45 member A4 300898 CD$1 antisense RNA 302000 Epidermolysis bullosa macular type 305424 Factor VIII F8B 314900 Xm 300824 OPN1LW and OPN1MW genes controller of	MOSPD1|0.5435802|14.05%
IGC	MOSPD2	6	85.7	X	p22.33|p11.1	301780 Arylsulfatase C f form 300345 Microphthalmia isolated with coloboma 1 300471 Cubitus valgus with mental retardation and unusual facies 300484 Orofaciodigital syndrome VIII 300716 Mental retardation X-linked 95 300719 Deafness cataract retinitis pigmentosa and sperm abnormalities 300864 Cerebral-cerebellar-coloboma syndrome X-linked 309050 Lutheran suppressor X-linked 301067 Family with sequence similarity 47 member C 300596 G antigen 3	MOSPD2|0.14722296|43.43%
IGC	MPC1L	6	85.7	X	p22.33|p11.1	301780 Arylsulfatase C f form 300345 Microphthalmia isolated with coloboma 1 300471 Cubitus valgus with mental retardation and unusual facies 300484 Orofaciodigital syndrome VIII 300716 Mental retardation X-linked 95 300719 Deafness cataract retinitis pigmentosa and sperm abnormalities 300864 Cerebral-cerebellar-coloboma syndrome X-linked 309050 Lutheran suppressor X-linked 301067 Family with sequence similarity 47 member C 300596 G antigen 3	NA
IGC	MPP1	6	85.7	X	q11.1|q28|q21.31	300345 Microphthalmia isolated with coloboma 1 300471 Cubitus valgus with mental retardation and unusual facies 300484 Orofaciodigital syndrome VIII 300716 Mental retardation X-linked 95 300719 Deafness cataract retinitis pigmentosa and sperm abnormalities 300864 Cerebral-cerebellar-coloboma syndrome X-linked 309050 Lutheran suppressor X-linked 300010 A-11 gene 300074 X chromosome-controlling element 300956 BRAF pseudogene 1 310310 MYCL-related processed gene 301070 WD repeat domain-containing protein 44 300795 Cancer/testis antigen family 45 member A4 300898 CD$1 antisense RNA 302000 Epidermolysis bullosa macular type 305424 Factor VIII F8B 314900 Xm 300824 OPN1LW and OPN1MW genes controller of 300345 Microphthalmia isolated with coloboma 1 300471 Cubitus valgus with mental retardation and unusual facies 300484 Orofaciodigital syndrome VIII 300716 Mental retardation X-linked 95 300719 Deafness cataract retinitis pigmentosa and sperm abnormalities 300864 Cerebral-cerebellar-coloboma syndrome X-linked 300010 A-11 gene 310310 MYCL-related processed gene 301070 WD repeat domain-containing protein 44 300795 Cancer/testis antigen family 45 member A4 300898 CD$1 antisense RNA 302000 Epidermolysis bullosa macular type 305424 Factor VIII F8B 314900 Xm 300824 OPN1LW and OPN1MW genes controller of	MPP1|0.138357743|44.64%
IGC	MSL3	6	85.7	X	p22.33|p11.1	301780 Arylsulfatase C f form 300345 Microphthalmia isolated with coloboma 1 300471 Cubitus valgus with mental retardation and unusual facies 300484 Orofaciodigital syndrome VIII 300716 Mental retardation X-linked 95 300719 Deafness cataract retinitis pigmentosa and sperm abnormalities 300864 Cerebral-cerebellar-coloboma syndrome X-linked 309050 Lutheran suppressor X-linked 301067 Family with sequence similarity 47 member C 300596 G antigen 3	MSL3|0.145061455|43.72%
IGC	MTCP1	6	85.7	X	q11.1|q28|q21.31	300345 Microphthalmia isolated with coloboma 1 300471 Cubitus valgus with mental retardation and unusual facies 300484 Orofaciodigital syndrome VIII 300716 Mental retardation X-linked 95 300719 Deafness cataract retinitis pigmentosa and sperm abnormalities 300864 Cerebral-cerebellar-coloboma syndrome X-linked 309050 Lutheran suppressor X-linked 300010 A-11 gene 300074 X chromosome-controlling element 300956 BRAF pseudogene 1 310310 MYCL-related processed gene 301070 WD repeat domain-containing protein 44 300795 Cancer/testis antigen family 45 member A4 300898 CD$1 antisense RNA 302000 Epidermolysis bullosa macular type 305424 Factor VIII F8B 314900 Xm 300824 OPN1LW and OPN1MW genes controller of 300345 Microphthalmia isolated with coloboma 1 300471 Cubitus valgus with mental retardation and unusual facies 300484 Orofaciodigital syndrome VIII 300716 Mental retardation X-linked 95 300719 Deafness cataract retinitis pigmentosa and sperm abnormalities 300864 Cerebral-cerebellar-coloboma syndrome X-linked 300010 A-11 gene 310310 MYCL-related processed gene 301070 WD repeat domain-containing protein 44 300795 Cancer/testis antigen family 45 member A4 300898 CD$1 antisense RNA 302000 Epidermolysis bullosa macular type 305424 Factor VIII F8B 314900 Xm 300824 OPN1LW and OPN1MW genes controller of	MTCP1|0.487086684|16.45%
IGC	MTM1	6	85.7	X	q11.1|q28|q21.31	300345 Microphthalmia isolated with coloboma 1 300471 Cubitus valgus with mental retardation and unusual facies 300484 Orofaciodigital syndrome VIII 300716 Mental retardation X-linked 95 300719 Deafness cataract retinitis pigmentosa and sperm abnormalities 300864 Cerebral-cerebellar-coloboma syndrome X-linked 309050 Lutheran suppressor X-linked 300010 A-11 gene 300074 X chromosome-controlling element 300956 BRAF pseudogene 1 310310 MYCL-related processed gene 301070 WD repeat domain-containing protein 44 300795 Cancer/testis antigen family 45 member A4 300898 CD$1 antisense RNA 302000 Epidermolysis bullosa macular type 305424 Factor VIII F8B 314900 Xm 300824 OPN1LW and OPN1MW genes controller of 300345 Microphthalmia isolated with coloboma 1 300471 Cubitus valgus with mental retardation and unusual facies 300484 Orofaciodigital syndrome VIII 300716 Mental retardation X-linked 95 300719 Deafness cataract retinitis pigmentosa and sperm abnormalities 300864 Cerebral-cerebellar-coloboma syndrome X-linked 300010 A-11 gene 310310 MYCL-related processed gene 301070 WD repeat domain-containing protein 44 300795 Cancer/testis antigen family 45 member A4 300898 CD$1 antisense RNA 302000 Epidermolysis bullosa macular type 305424 Factor VIII F8B 314900 Xm 300824 OPN1LW and OPN1MW genes controller of	MTM1|0.580626717|12.54%
IGC	MTMR1	6	85.7	X	q11.1|q28|q21.31	300345 Microphthalmia isolated with coloboma 1 300471 Cubitus valgus with mental retardation and unusual facies 300484 Orofaciodigital syndrome VIII 300716 Mental retardation X-linked 95 300719 Deafness cataract retinitis pigmentosa and sperm abnormalities 300864 Cerebral-cerebellar-coloboma syndrome X-linked 309050 Lutheran suppressor X-linked 300010 A-11 gene 300074 X chromosome-controlling element 300956 BRAF pseudogene 1 310310 MYCL-related processed gene 301070 WD repeat domain-containing protein 44 300795 Cancer/testis antigen family 45 member A4 300898 CD$1 antisense RNA 302000 Epidermolysis bullosa macular type 305424 Factor VIII F8B 314900 Xm 300824 OPN1LW and OPN1MW genes controller of 300345 Microphthalmia isolated with coloboma 1 300471 Cubitus valgus with mental retardation and unusual facies 300484 Orofaciodigital syndrome VIII 300716 Mental retardation X-linked 95 300719 Deafness cataract retinitis pigmentosa and sperm abnormalities 300864 Cerebral-cerebellar-coloboma syndrome X-linked 300010 A-11 gene 310310 MYCL-related processed gene 301070 WD repeat domain-containing protein 44 300795 Cancer/testis antigen family 45 member A4 300898 CD$1 antisense RNA 302000 Epidermolysis bullosa macular type 305424 Factor VIII F8B 314900 Xm 300824 OPN1LW and OPN1MW genes controller of	MTMR1|0.251383306|31.42%
IGC	MXRA5	6	85.7	X	p22.33|p11.1	301780 Arylsulfatase C f form 300345 Microphthalmia isolated with coloboma 1 300471 Cubitus valgus with mental retardation and unusual facies 300484 Orofaciodigital syndrome VIII 300716 Mental retardation X-linked 95 300719 Deafness cataract retinitis pigmentosa and sperm abnormalities 300864 Cerebral-cerebellar-coloboma syndrome X-linked 309050 Lutheran suppressor X-linked 301067 Family with sequence similarity 47 member C 300596 G antigen 3	MXRA5|0.002168491|90.52%
IGC	NAA10	6	85.7	X	q11.1|q28|q21.31	300345 Microphthalmia isolated with coloboma 1 300471 Cubitus valgus with mental retardation and unusual facies 300484 Orofaciodigital syndrome VIII 300716 Mental retardation X-linked 95 300719 Deafness cataract retinitis pigmentosa and sperm abnormalities 300864 Cerebral-cerebellar-coloboma syndrome X-linked 309050 Lutheran suppressor X-linked 300010 A-11 gene 300074 X chromosome-controlling element 300956 BRAF pseudogene 1 310310 MYCL-related processed gene 301070 WD repeat domain-containing protein 44 300795 Cancer/testis antigen family 45 member A4 300898 CD$1 antisense RNA 302000 Epidermolysis bullosa macular type 305424 Factor VIII F8B 314900 Xm 300824 OPN1LW and OPN1MW genes controller of 300345 Microphthalmia isolated with coloboma 1 300471 Cubitus valgus with mental retardation and unusual facies 300484 Orofaciodigital syndrome VIII 300716 Mental retardation X-linked 95 300719 Deafness cataract retinitis pigmentosa and sperm abnormalities 300864 Cerebral-cerebellar-coloboma syndrome X-linked 300010 A-11 gene 310310 MYCL-related processed gene 301070 WD repeat domain-containing protein 44 300795 Cancer/testis antigen family 45 member A4 300898 CD$1 antisense RNA 302000 Epidermolysis bullosa macular type 305424 Factor VIII F8B 314900 Xm 300824 OPN1LW and OPN1MW genes controller of	NAA10|0.222874156|34.08%
IGC	NAP1L3	6	85.7	X	q11.1|q28|q21.31	300345 Microphthalmia isolated with coloboma 1 300471 Cubitus valgus with mental retardation and unusual facies 300484 Orofaciodigital syndrome VIII 300716 Mental retardation X-linked 95 300719 Deafness cataract retinitis pigmentosa and sperm abnormalities 300864 Cerebral-cerebellar-coloboma syndrome X-linked 309050 Lutheran suppressor X-linked 300010 A-11 gene 300074 X chromosome-controlling element 300956 BRAF pseudogene 1 310310 MYCL-related processed gene 301070 WD repeat domain-containing protein 44 300795 Cancer/testis antigen family 45 member A4 300898 CD$1 antisense RNA 302000 Epidermolysis bullosa macular type 305424 Factor VIII F8B 314900 Xm 300824 OPN1LW and OPN1MW genes controller of 300345 Microphthalmia isolated with coloboma 1 300471 Cubitus valgus with mental retardation and unusual facies 300484 Orofaciodigital syndrome VIII 300716 Mental retardation X-linked 95 300719 Deafness cataract retinitis pigmentosa and sperm abnormalities 300864 Cerebral-cerebellar-coloboma syndrome X-linked 300010 A-11 gene 310310 MYCL-related processed gene 301070 WD repeat domain-containing protein 44 300795 Cancer/testis antigen family 45 member A4 300898 CD$1 antisense RNA 302000 Epidermolysis bullosa macular type 305424 Factor VIII F8B 314900 Xm 300824 OPN1LW and OPN1MW genes controller of	NAP1L3|0.01242601|78.94%
IGC	NBDY	6	85.7	X	p22.33|p11.1	301780 Arylsulfatase C f form 300345 Microphthalmia isolated with coloboma 1 300471 Cubitus valgus with mental retardation and unusual facies 300484 Orofaciodigital syndrome VIII 300716 Mental retardation X-linked 95 300719 Deafness cataract retinitis pigmentosa and sperm abnormalities 300864 Cerebral-cerebellar-coloboma syndrome X-linked 309050 Lutheran suppressor X-linked 301067 Family with sequence similarity 47 member C 300596 G antigen 3	NA
