## Supplemental Table 1 for "Loss of heterozygosity in gastric cancers in a set of Mexican patients" (part 3 of 3)

### Sheet: Intestinal (continued)
Table S1. LOH genes in IGC. To identify relevant genes (cut-off, ≥3) cells are filled with gray.
IGC	NDP	6	85.7	X	p22.33|p11.1	301780 Arylsulfatase C f form 300345 Microphthalmia isolated with coloboma 1 300471 Cubitus valgus with mental retardation and unusual facies 300484 Orofaciodigital syndrome VIII 300716 Mental retardation X-linked 95 300719 Deafness cataract retinitis pigmentosa and sperm abnormalities 300864 Cerebral-cerebellar-coloboma syndrome X-linked 309050 Lutheran suppressor X-linked 301067 Family with sequence similarity 47 member C 300596 G antigen 3	NDP|0.886052126|3.81%
IGC	NDP-AS1	6	85.7	X	p22.33|p11.1	301780 Arylsulfatase C f form 300345 Microphthalmia isolated with coloboma 1 300471 Cubitus valgus with mental retardation and unusual facies 300484 Orofaciodigital syndrome VIII 300716 Mental retardation X-linked 95 300719 Deafness cataract retinitis pigmentosa and sperm abnormalities 300864 Cerebral-cerebellar-coloboma syndrome X-linked 309050 Lutheran suppressor X-linked 301067 Family with sequence similarity 47 member C 300596 G antigen 3	NA
IGC	NDUFA1	6	85.7	X	q11.1|q28|q21.31	300345 Microphthalmia isolated with coloboma 1 300471 Cubitus valgus with mental retardation and unusual facies 300484 Orofaciodigital syndrome VIII 300716 Mental retardation X-linked 95 300719 Deafness cataract retinitis pigmentosa and sperm abnormalities 300864 Cerebral-cerebellar-coloboma syndrome X-linked 309050 Lutheran suppressor X-linked 300010 A-11 gene 300074 X chromosome-controlling element 300956 BRAF pseudogene 1 310310 MYCL-related processed gene 301070 WD repeat domain-containing protein 44 300795 Cancer/testis antigen family 45 member A4 300898 CD$1 antisense RNA 302000 Epidermolysis bullosa macular type 305424 Factor VIII F8B 314900 Xm 300824 OPN1LW and OPN1MW genes controller of 300345 Microphthalmia isolated with coloboma 1 300471 Cubitus valgus with mental retardation and unusual facies 300484 Orofaciodigital syndrome VIII 300716 Mental retardation X-linked 95 300719 Deafness cataract retinitis pigmentosa and sperm abnormalities 300864 Cerebral-cerebellar-coloboma syndrome X-linked 300010 A-11 gene 310310 MYCL-related processed gene 301070 WD repeat domain-containing protein 44 300795 Cancer/testis antigen family 45 member A4 300898 CD$1 antisense RNA 302000 Epidermolysis bullosa macular type 305424 Factor VIII F8B 314900 Xm 300824 OPN1LW and OPN1MW genes controller of	NDUFA1|0.056260009|60.85%
IGC	NDUFB11	6	85.7	X	p22.33|p11.1	301780 Arylsulfatase C f form 300345 Microphthalmia isolated with coloboma 1 300471 Cubitus valgus with mental retardation and unusual facies 300484 Orofaciodigital syndrome VIII 300716 Mental retardation X-linked 95 300719 Deafness cataract retinitis pigmentosa and sperm abnormalities 300864 Cerebral-cerebellar-coloboma syndrome X-linked 309050 Lutheran suppressor X-linked 301067 Family with sequence similarity 47 member C 300596 G antigen 3	NDUFB11|0.145710348|43.62%
IGC	NHS	6	85.7	X	p22.33|p11.1	301780 Arylsulfatase C f form 300345 Microphthalmia isolated with coloboma 1 300471 Cubitus valgus with mental retardation and unusual facies 300484 Orofaciodigital syndrome VIII 300716 Mental retardation X-linked 95 300719 Deafness cataract retinitis pigmentosa and sperm abnormalities 300864 Cerebral-cerebellar-coloboma syndrome X-linked 309050 Lutheran suppressor X-linked 301067 Family with sequence similarity 47 member C 300596 G antigen 3	NHS|0.894481224|3.57%
IGC	NHS-AS1	6	85.7	X	p22.33|p11.1	301780 Arylsulfatase C f form 300345 Microphthalmia isolated with coloboma 1 300471 Cubitus valgus with mental retardation and unusual facies 300484 Orofaciodigital syndrome VIII 300716 Mental retardation X-linked 95 300719 Deafness cataract retinitis pigmentosa and sperm abnormalities 300864 Cerebral-cerebellar-coloboma syndrome X-linked 309050 Lutheran suppressor X-linked 301067 Family with sequence similarity 47 member C 300596 G antigen 3	NA
IGC	NKAP	6	85.7	X	q11.1|q28|q21.31	300345 Microphthalmia isolated with coloboma 1 300471 Cubitus valgus with mental retardation and unusual facies 300484 Orofaciodigital syndrome VIII 300716 Mental retardation X-linked 95 300719 Deafness cataract retinitis pigmentosa and sperm abnormalities 300864 Cerebral-cerebellar-coloboma syndrome X-linked 309050 Lutheran suppressor X-linked 300010 A-11 gene 300074 X chromosome-controlling element 300956 BRAF pseudogene 1 310310 MYCL-related processed gene 301070 WD repeat domain-containing protein 44 300795 Cancer/testis antigen family 45 member A4 300898 CD$1 antisense RNA 302000 Epidermolysis bullosa macular type 305424 Factor VIII F8B 314900 Xm 300824 OPN1LW and OPN1MW genes controller of 300345 Microphthalmia isolated with coloboma 1 300471 Cubitus valgus with mental retardation and unusual facies 300484 Orofaciodigital syndrome VIII 300716 Mental retardation X-linked 95 300719 Deafness cataract retinitis pigmentosa and sperm abnormalities 300864 Cerebral-cerebellar-coloboma syndrome X-linked 300010 A-11 gene 310310 MYCL-related processed gene 301070 WD repeat domain-containing protein 44 300795 Cancer/testis antigen family 45 member A4 300898 CD$1 antisense RNA 302000 Epidermolysis bullosa macular type 305424 Factor VIII F8B 314900 Xm 300824 OPN1LW and OPN1MW genes controller of	NKAP|0.086083542|53.94%
IGC	NKAPP1	6	85.7	X	q11.1|q28|q21.31	300345 Microphthalmia isolated with coloboma 1 300471 Cubitus valgus with mental retardation and unusual facies 300484 Orofaciodigital syndrome VIII 300716 Mental retardation X-linked 95 300719 Deafness cataract retinitis pigmentosa and sperm abnormalities 300864 Cerebral-cerebellar-coloboma syndrome X-linked 309050 Lutheran suppressor X-linked 300010 A-11 gene 300074 X chromosome-controlling element 300956 BRAF pseudogene 1 310310 MYCL-related processed gene 301070 WD repeat domain-containing protein 44 300795 Cancer/testis antigen family 45 member A4 300898 CD$1 antisense RNA 302000 Epidermolysis bullosa macular type 305424 Factor VIII F8B 314900 Xm 300824 OPN1LW and OPN1MW genes controller of 300345 Microphthalmia isolated with coloboma 1 300471 Cubitus valgus with mental retardation and unusual facies 300484 Orofaciodigital syndrome VIII 300716 Mental retardation X-linked 95 300719 Deafness cataract retinitis pigmentosa and sperm abnormalities 300864 Cerebral-cerebellar-coloboma syndrome X-linked 300010 A-11 gene 310310 MYCL-related processed gene 301070 WD repeat domain-containing protein 44 300795 Cancer/testis antigen family 45 member A4 300898 CD$1 antisense RNA 302000 Epidermolysis bullosa macular type 305424 Factor VIII F8B 314900 Xm 300824 OPN1LW and OPN1MW genes controller of	NA
IGC	NKRF	6	85.7	X	q11.1|q28|q21.31	300345 Microphthalmia isolated with coloboma 1 300471 Cubitus valgus with mental retardation and unusual facies 300484 Orofaciodigital syndrome VIII 300716 Mental retardation X-linked 95 300719 Deafness cataract retinitis pigmentosa and sperm abnormalities 300864 Cerebral-cerebellar-coloboma syndrome X-linked 309050 Lutheran suppressor X-linked 300010 A-11 gene 300074 X chromosome-controlling element 300956 BRAF pseudogene 1 310310 MYCL-related processed gene 301070 WD repeat domain-containing protein 44 300795 Cancer/testis antigen family 45 member A4 300898 CD$1 antisense RNA 302000 Epidermolysis bullosa macular type 305424 Factor VIII F8B 314900 Xm 300824 OPN1LW and OPN1MW genes controller of 300345 Microphthalmia isolated with coloboma 1 300471 Cubitus valgus with mental retardation and unusual facies 300484 Orofaciodigital syndrome VIII 300716 Mental retardation X-linked 95 300719 Deafness cataract retinitis pigmentosa and sperm abnormalities 300864 Cerebral-cerebellar-coloboma syndrome X-linked 300010 A-11 gene 310310 MYCL-related processed gene 301070 WD repeat domain-containing protein 44 300795 Cancer/testis antigen family 45 member A4 300898 CD$1 antisense RNA 302000 Epidermolysis bullosa macular type 305424 Factor VIII F8B 314900 Xm 300824 OPN1LW and OPN1MW genes controller of	NKRF|0.386710582|21.63%
IGC	NLGN4X	6	85.7	X	p22.33|p11.1	301780 Arylsulfatase C f form 300345 Microphthalmia isolated with coloboma 1 300471 Cubitus valgus with mental retardation and unusual facies 300484 Orofaciodigital syndrome VIII 300716 Mental retardation X-linked 95 300719 Deafness cataract retinitis pigmentosa and sperm abnormalities 300864 Cerebral-cerebellar-coloboma syndrome X-linked 309050 Lutheran suppressor X-linked 301067 Family with sequence similarity 47 member C 300596 G antigen 3	NLGN4X|0.04429979|64.4%
IGC	NLRP2B	6	85.7	X	p22.33|p11.1	301780 Arylsulfatase C f form 300345 Microphthalmia isolated with coloboma 1 300471 Cubitus valgus with mental retardation and unusual facies 300484 Orofaciodigital syndrome VIII 300716 Mental retardation X-linked 95 300719 Deafness cataract retinitis pigmentosa and sperm abnormalities 300864 Cerebral-cerebellar-coloboma syndrome X-linked 309050 Lutheran suppressor X-linked 301067 Family with sequence similarity 47 member C 300596 G antigen 3	NA
IGC	NOX1	6	85.7	X	q11.1|q28|q21.31	300345 Microphthalmia isolated with coloboma 1 300471 Cubitus valgus with mental retardation and unusual facies 300484 Orofaciodigital syndrome VIII 300716 Mental retardation X-linked 95 300719 Deafness cataract retinitis pigmentosa and sperm abnormalities 300864 Cerebral-cerebellar-coloboma syndrome X-linked 309050 Lutheran suppressor X-linked 300010 A-11 gene 300074 X chromosome-controlling element 300956 BRAF pseudogene 1 310310 MYCL-related processed gene 301070 WD repeat domain-containing protein 44 300795 Cancer/testis antigen family 45 member A4 300898 CD$1 antisense RNA 302000 Epidermolysis bullosa macular type 305424 Factor VIII F8B 314900 Xm 300824 OPN1LW and OPN1MW genes controller of 300345 Microphthalmia isolated with coloboma 1 300471 Cubitus valgus with mental retardation and unusual facies 300484 Orofaciodigital syndrome VIII 300716 Mental retardation X-linked 95 300719 Deafness cataract retinitis pigmentosa and sperm abnormalities 300864 Cerebral-cerebellar-coloboma syndrome X-linked 300010 A-11 gene 310310 MYCL-related processed gene 301070 WD repeat domain-containing protein 44 300795 Cancer/testis antigen family 45 member A4 300898 CD$1 antisense RNA 302000 Epidermolysis bullosa macular type 305424 Factor VIII F8B 314900 Xm 300824 OPN1LW and OPN1MW genes controller of	NOX1|0.219857423|34.43%
IGC	NR0B1	6	85.7	X	p22.33|p11.1	301780 Arylsulfatase C f form 300345 Microphthalmia isolated with coloboma 1 300471 Cubitus valgus with mental retardation and unusual facies 300484 Orofaciodigital syndrome VIII 300716 Mental retardation X-linked 95 300719 Deafness cataract retinitis pigmentosa and sperm abnormalities 300864 Cerebral-cerebellar-coloboma syndrome X-linked 309050 Lutheran suppressor X-linked 301067 Family with sequence similarity 47 member C 300596 G antigen 3	NR0B1|0.508741554|15.44%
IGC	NSDHL	6	85.7	X	q11.1|q28|q21.31	300345 Microphthalmia isolated with coloboma 1 300471 Cubitus valgus with mental retardation and unusual facies 300484 Orofaciodigital syndrome VIII 300716 Mental retardation X-linked 95 300719 Deafness cataract retinitis pigmentosa and sperm abnormalities 300864 Cerebral-cerebellar-coloboma syndrome X-linked 309050 Lutheran suppressor X-linked 300010 A-11 gene 300074 X chromosome-controlling element 300956 BRAF pseudogene 1 310310 MYCL-related processed gene 301070 WD repeat domain-containing protein 44 300795 Cancer/testis antigen family 45 member A4 300898 CD$1 antisense RNA 302000 Epidermolysis bullosa macular type 305424 Factor VIII F8B 314900 Xm 300824 OPN1LW and OPN1MW genes controller of 300345 Microphthalmia isolated with coloboma 1 300471 Cubitus valgus with mental retardation and unusual facies 300484 Orofaciodigital syndrome VIII 300716 Mental retardation X-linked 95 300719 Deafness cataract retinitis pigmentosa and sperm abnormalities 300864 Cerebral-cerebellar-coloboma syndrome X-linked 300010 A-11 gene 310310 MYCL-related processed gene 301070 WD repeat domain-containing protein 44 300795 Cancer/testis antigen family 45 member A4 300898 CD$1 antisense RNA 302000 Epidermolysis bullosa macular type 305424 Factor VIII F8B 314900 Xm 300824 OPN1LW and OPN1MW genes controller of	NSDHL|0.042707237|64.89%
IGC	NXF2	6	85.7	X	q11.1|q28|q21.31	300345 Microphthalmia isolated with coloboma 1 300471 Cubitus valgus with mental retardation and unusual facies 300484 Orofaciodigital syndrome VIII 300716 Mental retardation X-linked 95 300719 Deafness cataract retinitis pigmentosa and sperm abnormalities 300864 Cerebral-cerebellar-coloboma syndrome X-linked 309050 Lutheran suppressor X-linked 300010 A-11 gene 300074 X chromosome-controlling element 300956 BRAF pseudogene 1 310310 MYCL-related processed gene 301070 WD repeat domain-containing protein 44 300795 Cancer/testis antigen family 45 member A4 300898 CD$1 antisense RNA 302000 Epidermolysis bullosa macular type 305424 Factor VIII F8B 314900 Xm 300824 OPN1LW and OPN1MW genes controller of 300345 Microphthalmia isolated with coloboma 1 300471 Cubitus valgus with mental retardation and unusual facies 300484 Orofaciodigital syndrome VIII 300716 Mental retardation X-linked 95 300719 Deafness cataract retinitis pigmentosa and sperm abnormalities 300864 Cerebral-cerebellar-coloboma syndrome X-linked 300010 A-11 gene 310310 MYCL-related processed gene 301070 WD repeat domain-containing protein 44 300795 Cancer/testis antigen family 45 member A4 300898 CD$1 antisense RNA 302000 Epidermolysis bullosa macular type 305424 Factor VIII F8B 314900 Xm 300824 OPN1LW and OPN1MW genes controller of	NXF2|0.001506098|92.76%
IGC	NXF2B	6	85.7	X	q11.1|q28|q21.31	300345 Microphthalmia isolated with coloboma 1 300471 Cubitus valgus with mental retardation and unusual facies 300484 Orofaciodigital syndrome VIII 300716 Mental retardation X-linked 95 300719 Deafness cataract retinitis pigmentosa and sperm abnormalities 300864 Cerebral-cerebellar-coloboma syndrome X-linked 309050 Lutheran suppressor X-linked 300010 A-11 gene 300074 X chromosome-controlling element 300956 BRAF pseudogene 1 310310 MYCL-related processed gene 301070 WD repeat domain-containing protein 44 300795 Cancer/testis antigen family 45 member A4 300898 CD$1 antisense RNA 302000 Epidermolysis bullosa macular type 305424 Factor VIII F8B 314900 Xm 300824 OPN1LW and OPN1MW genes controller of 300345 Microphthalmia isolated with coloboma 1 300471 Cubitus valgus with mental retardation and unusual facies 300484 Orofaciodigital syndrome VIII 300716 Mental retardation X-linked 95 300719 Deafness cataract retinitis pigmentosa and sperm abnormalities 300864 Cerebral-cerebellar-coloboma syndrome X-linked 300010 A-11 gene 310310 MYCL-related processed gene 301070 WD repeat domain-containing protein 44 300795 Cancer/testis antigen family 45 member A4 300898 CD$1 antisense RNA 302000 Epidermolysis bullosa macular type 305424 Factor VIII F8B 314900 Xm 300824 OPN1LW and OPN1MW genes controller of	NXF2B|0.001720821|91.79%
IGC	NXF3	6	85.7	X	q11.1|q28|q21.31	300345 Microphthalmia isolated with coloboma 1 300471 Cubitus valgus with mental retardation and unusual facies 300484 Orofaciodigital syndrome VIII 300716 Mental retardation X-linked 95 300719 Deafness cataract retinitis pigmentosa and sperm abnormalities 300864 Cerebral-cerebellar-coloboma syndrome X-linked 309050 Lutheran suppressor X-linked 300010 A-11 gene 300074 X chromosome-controlling element 300956 BRAF pseudogene 1 310310 MYCL-related processed gene 301070 WD repeat domain-containing protein 44 300795 Cancer/testis antigen family 45 member A4 300898 CD$1 antisense RNA 302000 Epidermolysis bullosa macular type 305424 Factor VIII F8B 314900 Xm 300824 OPN1LW and OPN1MW genes controller of 300345 Microphthalmia isolated with coloboma 1 300471 Cubitus valgus with mental retardation and unusual facies 300484 Orofaciodigital syndrome VIII 300716 Mental retardation X-linked 95 300719 Deafness cataract retinitis pigmentosa and sperm abnormalities 300864 Cerebral-cerebellar-coloboma syndrome X-linked 300010 A-11 gene 310310 MYCL-related processed gene 301070 WD repeat domain-containing protein 44 300795 Cancer/testis antigen family 45 member A4 300898 CD$1 antisense RNA 302000 Epidermolysis bullosa macular type 305424 Factor VIII F8B 314900 Xm 300824 OPN1LW and OPN1MW genes controller of	NXF3|0.002050096|90.85%
IGC	NXF4	6	85.7	X	q11.1|q28|q21.31	300345 Microphthalmia isolated with coloboma 1 300471 Cubitus valgus with mental retardation and unusual facies 300484 Orofaciodigital syndrome VIII 300716 Mental retardation X-linked 95 300719 Deafness cataract retinitis pigmentosa and sperm abnormalities 300864 Cerebral-cerebellar-coloboma syndrome X-linked 309050 Lutheran suppressor X-linked 300010 A-11 gene 300074 X chromosome-controlling element 300956 BRAF pseudogene 1 310310 MYCL-related processed gene 301070 WD repeat domain-containing protein 44 300795 Cancer/testis antigen family 45 member A4 300898 CD$1 antisense RNA 302000 Epidermolysis bullosa macular type 305424 Factor VIII F8B 314900 Xm 300824 OPN1LW and OPN1MW genes controller of 300345 Microphthalmia isolated with coloboma 1 300471 Cubitus valgus with mental retardation and unusual facies 300484 Orofaciodigital syndrome VIII 300716 Mental retardation X-linked 95 300719 Deafness cataract retinitis pigmentosa and sperm abnormalities 300864 Cerebral-cerebellar-coloboma syndrome X-linked 300010 A-11 gene 310310 MYCL-related processed gene 301070 WD repeat domain-containing protein 44 300795 Cancer/testis antigen family 45 member A4 300898 CD$1 antisense RNA 302000 Epidermolysis bullosa macular type 305424 Factor VIII F8B 314900 Xm 300824 OPN1LW and OPN1MW genes controller of	NA
IGC	NXF5	6	85.7	X	q11.1|q28|q21.31	300345 Microphthalmia isolated with coloboma 1 300471 Cubitus valgus with mental retardation and unusual facies 300484 Orofaciodigital syndrome VIII 300716 Mental retardation X-linked 95 300719 Deafness cataract retinitis pigmentosa and sperm abnormalities 300864 Cerebral-cerebellar-coloboma syndrome X-linked 309050 Lutheran suppressor X-linked 300010 A-11 gene 300074 X chromosome-controlling element 300956 BRAF pseudogene 1 310310 MYCL-related processed gene 301070 WD repeat domain-containing protein 44 300795 Cancer/testis antigen family 45 member A4 300898 CD$1 antisense RNA 302000 Epidermolysis bullosa macular type 305424 Factor VIII F8B 314900 Xm 300824 OPN1LW and OPN1MW genes controller of 300345 Microphthalmia isolated with coloboma 1 300471 Cubitus valgus with mental retardation and unusual facies 300484 Orofaciodigital syndrome VIII 300716 Mental retardation X-linked 95 300719 Deafness cataract retinitis pigmentosa and sperm abnormalities 300864 Cerebral-cerebellar-coloboma syndrome X-linked 300010 A-11 gene 310310 MYCL-related processed gene 301070 WD repeat domain-containing protein 44 300795 Cancer/testis antigen family 45 member A4 300898 CD$1 antisense RNA 302000 Epidermolysis bullosa macular type 305424 Factor VIII F8B 314900 Xm 300824 OPN1LW and OPN1MW genes controller of	NXF5|0.002367398|89.99%
IGC	NXT2	6	85.7	X	q11.1|q28|q21.31	300345 Microphthalmia isolated with coloboma 1 300471 Cubitus valgus with mental retardation and unusual facies 300484 Orofaciodigital syndrome VIII 300716 Mental retardation X-linked 95 300719 Deafness cataract retinitis pigmentosa and sperm abnormalities 300864 Cerebral-cerebellar-coloboma syndrome X-linked 309050 Lutheran suppressor X-linked 300010 A-11 gene 300074 X chromosome-controlling element 300956 BRAF pseudogene 1 310310 MYCL-related processed gene 301070 WD repeat domain-containing protein 44 300795 Cancer/testis antigen family 45 member A4 300898 CD$1 antisense RNA 302000 Epidermolysis bullosa macular type 305424 Factor VIII F8B 314900 Xm 300824 OPN1LW and OPN1MW genes controller of 300345 Microphthalmia isolated with coloboma 1 300471 Cubitus valgus with mental retardation and unusual facies 300484 Orofaciodigital syndrome VIII 300716 Mental retardation X-linked 95 300719 Deafness cataract retinitis pigmentosa and sperm abnormalities 300864 Cerebral-cerebellar-coloboma syndrome X-linked 300010 A-11 gene 310310 MYCL-related processed gene 301070 WD repeat domain-containing protein 44 300795 Cancer/testis antigen family 45 member A4 300898 CD$1 antisense RNA 302000 Epidermolysis bullosa macular type 305424 Factor VIII F8B 314900 Xm 300824 OPN1LW and OPN1MW genes controller of	NXT2|0.183641601|38.59%
IGC	NYX	6	85.7	X	p22.33|p11.1	301780 Arylsulfatase C f form 300345 Microphthalmia isolated with coloboma 1 300471 Cubitus valgus with mental retardation and unusual facies 300484 Orofaciodigital syndrome VIII 300716 Mental retardation X-linked 95 300719 Deafness cataract retinitis pigmentosa and sperm abnormalities 300864 Cerebral-cerebellar-coloboma syndrome X-linked 309050 Lutheran suppressor X-linked 301067 Family with sequence similarity 47 member C 300596 G antigen 3	NYX|0.066151034|58.33%
IGC	OCRL	6	85.7	X	q11.1|q28|q21.31	300345 Microphthalmia isolated with coloboma 1 300471 Cubitus valgus with mental retardation and unusual facies 300484 Orofaciodigital syndrome VIII 300716 Mental retardation X-linked 95 300719 Deafness cataract retinitis pigmentosa and sperm abnormalities 300864 Cerebral-cerebellar-coloboma syndrome X-linked 309050 Lutheran suppressor X-linked 300010 A-11 gene 300074 X chromosome-controlling element 300956 BRAF pseudogene 1 310310 MYCL-related processed gene 301070 WD repeat domain-containing protein 44 300795 Cancer/testis antigen family 45 member A4 300898 CD$1 antisense RNA 302000 Epidermolysis bullosa macular type 305424 Factor VIII F8B 314900 Xm 300824 OPN1LW and OPN1MW genes controller of 300345 Microphthalmia isolated with coloboma 1 300471 Cubitus valgus with mental retardation and unusual facies 300484 Orofaciodigital syndrome VIII 300716 Mental retardation X-linked 95 300719 Deafness cataract retinitis pigmentosa and sperm abnormalities 300864 Cerebral-cerebellar-coloboma syndrome X-linked 300010 A-11 gene 310310 MYCL-related processed gene 301070 WD repeat domain-containing protein 44 300795 Cancer/testis antigen family 45 member A4 300898 CD$1 antisense RNA 302000 Epidermolysis bullosa macular type 305424 Factor VIII F8B 314900 Xm 300824 OPN1LW and OPN1MW genes controller of	OCRL|0.531676693|14.52%
IGC	OFD1	6	85.7	X	p22.33|p11.1	301780 Arylsulfatase C f form 300345 Microphthalmia isolated with coloboma 1 300471 Cubitus valgus with mental retardation and unusual facies 300484 Orofaciodigital syndrome VIII 300716 Mental retardation X-linked 95 300719 Deafness cataract retinitis pigmentosa and sperm abnormalities 300864 Cerebral-cerebellar-coloboma syndrome X-linked 309050 Lutheran suppressor X-linked 301067 Family with sequence similarity 47 member C 300596 G antigen 3	OFD1|0.028389991|70.25%
IGC	OPHN1	6	85.7	X	q11.1|q21.31|q28	300345 Microphthalmia isolated with coloboma 1 300471 Cubitus valgus with mental retardation and unusual facies 300484 Orofaciodigital syndrome VIII 300716 Mental retardation X-linked 95 300719 Deafness cataract retinitis pigmentosa and sperm abnormalities 300864 Cerebral-cerebellar-coloboma syndrome X-linked 309050 Lutheran suppressor X-linked 300010 A-11 gene 300074 X chromosome-controlling element 300956 BRAF pseudogene 1 300345 Microphthalmia isolated with coloboma 1 300471 Cubitus valgus with mental retardation and unusual facies 300484 Orofaciodigital syndrome VIII 300716 Mental retardation X-linked 95 300719 Deafness cataract retinitis pigmentosa and sperm abnormalities 300864 Cerebral-cerebellar-coloboma syndrome X-linked 309050 Lutheran suppressor X-linked 300010 A-11 gene 300074 X chromosome-controlling element 300956 BRAF pseudogene 1 310310 MYCL-related processed gene 301070 WD repeat domain-containing protein 44 300795 Cancer/testis antigen family 45 member A4 300898 CD$1 antisense RNA 302000 Epidermolysis bullosa macular type 305424 Factor VIII F8B 314900 Xm 300824 OPN1LW and OPN1MW genes controller of	OPHN1|0.210927262|35.46%
IGC	OPN1LW	6	85.7	X	q11.1|q28|q21.31	300345 Microphthalmia isolated with coloboma 1 300471 Cubitus valgus with mental retardation and unusual facies 300484 Orofaciodigital syndrome VIII 300716 Mental retardation X-linked 95 300719 Deafness cataract retinitis pigmentosa and sperm abnormalities 300864 Cerebral-cerebellar-coloboma syndrome X-linked 309050 Lutheran suppressor X-linked 300010 A-11 gene 300074 X chromosome-controlling element 300956 BRAF pseudogene 1 310310 MYCL-related processed gene 301070 WD repeat domain-containing protein 44 300795 Cancer/testis antigen family 45 member A4 300898 CD$1 antisense RNA 302000 Epidermolysis bullosa macular type 305424 Factor VIII F8B 314900 Xm 300824 OPN1LW and OPN1MW genes controller of 300345 Microphthalmia isolated with coloboma 1 300471 Cubitus valgus with mental retardation and unusual facies 300484 Orofaciodigital syndrome VIII 300716 Mental retardation X-linked 95 300719 Deafness cataract retinitis pigmentosa and sperm abnormalities 300864 Cerebral-cerebellar-coloboma syndrome X-linked 300010 A-11 gene 310310 MYCL-related processed gene 301070 WD repeat domain-containing protein 44 300795 Cancer/testis antigen family 45 member A4 300898 CD$1 antisense RNA 302000 Epidermolysis bullosa macular type 305424 Factor VIII F8B 314900 Xm 300824 OPN1LW and OPN1MW genes controller of	OPN1LW|0.035400156|67.35%
IGC	OPN1MW	6	85.7	X	q11.1|q28|q21.31	300345 Microphthalmia isolated with coloboma 1 300471 Cubitus valgus with mental retardation and unusual facies 300484 Orofaciodigital syndrome VIII 300716 Mental retardation X-linked 95 300719 Deafness cataract retinitis pigmentosa and sperm abnormalities 300864 Cerebral-cerebellar-coloboma syndrome X-linked 309050 Lutheran suppressor X-linked 300010 A-11 gene 300074 X chromosome-controlling element 300956 BRAF pseudogene 1 310310 MYCL-related processed gene 301070 WD repeat domain-containing protein 44 300795 Cancer/testis antigen family 45 member A4 300898 CD$1 antisense RNA 302000 Epidermolysis bullosa macular type 305424 Factor VIII F8B 314900 Xm 300824 OPN1LW and OPN1MW genes controller of 300345 Microphthalmia isolated with coloboma 1 300471 Cubitus valgus with mental retardation and unusual facies 300484 Orofaciodigital syndrome VIII 300716 Mental retardation X-linked 95 300719 Deafness cataract retinitis pigmentosa and sperm abnormalities 300864 Cerebral-cerebellar-coloboma syndrome X-linked 300010 A-11 gene 310310 MYCL-related processed gene 301070 WD repeat domain-containing protein 44 300795 Cancer/testis antigen family 45 member A4 300898 CD$1 antisense RNA 302000 Epidermolysis bullosa macular type 305424 Factor VIII F8B 314900 Xm 300824 OPN1LW and OPN1MW genes controller of	OPN1MW|0.025010125|71.8%
IGC	OPN1MW2	6	85.7	X	q11.1|q28|q21.31	300345 Microphthalmia isolated with coloboma 1 300471 Cubitus valgus with mental retardation and unusual facies 300484 Orofaciodigital syndrome VIII 300716 Mental retardation X-linked 95 300719 Deafness cataract retinitis pigmentosa and sperm abnormalities 300864 Cerebral-cerebellar-coloboma syndrome X-linked 309050 Lutheran suppressor X-linked 300010 A-11 gene 300074 X chromosome-controlling element 300956 BRAF pseudogene 1 310310 MYCL-related processed gene 301070 WD repeat domain-containing protein 44 300795 Cancer/testis antigen family 45 member A4 300898 CD$1 antisense RNA 302000 Epidermolysis bullosa macular type 305424 Factor VIII F8B 314900 Xm 300824 OPN1LW and OPN1MW genes controller of 300345 Microphthalmia isolated with coloboma 1 300471 Cubitus valgus with mental retardation and unusual facies 300484 Orofaciodigital syndrome VIII 300716 Mental retardation X-linked 95 300719 Deafness cataract retinitis pigmentosa and sperm abnormalities 300864 Cerebral-cerebellar-coloboma syndrome X-linked 300010 A-11 gene 310310 MYCL-related processed gene 301070 WD repeat domain-containing protein 44 300795 Cancer/testis antigen family 45 member A4 300898 CD$1 antisense RNA 302000 Epidermolysis bullosa macular type 305424 Factor VIII F8B 314900 Xm 300824 OPN1LW and OPN1MW genes controller of	OPN1MW2|0.016892753|75.92%
IGC	OPN1MW3	6	85.7	X	q11.1|q28|q21.31	300345 Microphthalmia isolated with coloboma 1 300471 Cubitus valgus with mental retardation and unusual facies 300484 Orofaciodigital syndrome VIII 300716 Mental retardation X-linked 95 300719 Deafness cataract retinitis pigmentosa and sperm abnormalities 300864 Cerebral-cerebellar-coloboma syndrome X-linked 309050 Lutheran suppressor X-linked 300010 A-11 gene 300074 X chromosome-controlling element 300956 BRAF pseudogene 1 310310 MYCL-related processed gene 301070 WD repeat domain-containing protein 44 300795 Cancer/testis antigen family 45 member A4 300898 CD$1 antisense RNA 302000 Epidermolysis bullosa macular type 305424 Factor VIII F8B 314900 Xm 300824 OPN1LW and OPN1MW genes controller of 300345 Microphthalmia isolated with coloboma 1 300471 Cubitus valgus with mental retardation and unusual facies 300484 Orofaciodigital syndrome VIII 300716 Mental retardation X-linked 95 300719 Deafness cataract retinitis pigmentosa and sperm abnormalities 300864 Cerebral-cerebellar-coloboma syndrome X-linked 300010 A-11 gene 310310 MYCL-related processed gene 301070 WD repeat domain-containing protein 44 300795 Cancer/testis antigen family 45 member A4 300898 CD$1 antisense RNA 302000 Epidermolysis bullosa macular type 305424 Factor VIII F8B 314900 Xm 300824 OPN1LW and OPN1MW genes controller of	NA
IGC	OR13H1	6	85.7	X	q11.1|q28|q21.31	300345 Microphthalmia isolated with coloboma 1 300471 Cubitus valgus with mental retardation and unusual facies 300484 Orofaciodigital syndrome VIII 300716 Mental retardation X-linked 95 300719 Deafness cataract retinitis pigmentosa and sperm abnormalities 300864 Cerebral-cerebellar-coloboma syndrome X-linked 309050 Lutheran suppressor X-linked 300010 A-11 gene 300074 X chromosome-controlling element 300956 BRAF pseudogene 1 310310 MYCL-related processed gene 301070 WD repeat domain-containing protein 44 300795 Cancer/testis antigen family 45 member A4 300898 CD$1 antisense RNA 302000 Epidermolysis bullosa macular type 305424 Factor VIII F8B 314900 Xm 300824 OPN1LW and OPN1MW genes controller of 300345 Microphthalmia isolated with coloboma 1 300471 Cubitus valgus with mental retardation and unusual facies 300484 Orofaciodigital syndrome VIII 300716 Mental retardation X-linked 95 300719 Deafness cataract retinitis pigmentosa and sperm abnormalities 300864 Cerebral-cerebellar-coloboma syndrome X-linked 300010 A-11 gene 310310 MYCL-related processed gene 301070 WD repeat domain-containing protein 44 300795 Cancer/testis antigen family 45 member A4 300898 CD$1 antisense RNA 302000 Epidermolysis bullosa macular type 305424 Factor VIII F8B 314900 Xm 300824 OPN1LW and OPN1MW genes controller of	OR13H1|0.019316355|74.52%
IGC	OTC	6	85.7	X	p22.33|p11.1	301780 Arylsulfatase C f form 300345 Microphthalmia isolated with coloboma 1 300471 Cubitus valgus with mental retardation and unusual facies 300484 Orofaciodigital syndrome VIII 300716 Mental retardation X-linked 95 300719 Deafness cataract retinitis pigmentosa and sperm abnormalities 300864 Cerebral-cerebellar-coloboma syndrome X-linked 309050 Lutheran suppressor X-linked 301067 Family with sequence similarity 47 member C 300596 G antigen 3	OTC|0.906729057|3.31%
IGC	OTUD5	6	85.7	X	p22.33|p11.1	301780 Arylsulfatase C f form 300345 Microphthalmia isolated with coloboma 1 300471 Cubitus valgus with mental retardation and unusual facies 300484 Orofaciodigital syndrome VIII 300716 Mental retardation X-linked 95 300719 Deafness cataract retinitis pigmentosa and sperm abnormalities 300864 Cerebral-cerebellar-coloboma syndrome X-linked 309050 Lutheran suppressor X-linked 301067 Family with sequence similarity 47 member C 300596 G antigen 3	OTUD5|0.139685418|44.43%
IGC	PABPC5	6	85.7	X	q11.1|q28|q21.31	300345 Microphthalmia isolated with coloboma 1 300471 Cubitus valgus with mental retardation and unusual facies 300484 Orofaciodigital syndrome VIII 300716 Mental retardation X-linked 95 300719 Deafness cataract retinitis pigmentosa and sperm abnormalities 300864 Cerebral-cerebellar-coloboma syndrome X-linked 309050 Lutheran suppressor X-linked 300010 A-11 gene 300074 X chromosome-controlling element 300956 BRAF pseudogene 1 310310 MYCL-related processed gene 301070 WD repeat domain-containing protein 44 300795 Cancer/testis antigen family 45 member A4 300898 CD$1 antisense RNA 302000 Epidermolysis bullosa macular type 305424 Factor VIII F8B 314900 Xm 300824 OPN1LW and OPN1MW genes controller of 300345 Microphthalmia isolated with coloboma 1 300471 Cubitus valgus with mental retardation and unusual facies 300484 Orofaciodigital syndrome VIII 300716 Mental retardation X-linked 95 300719 Deafness cataract retinitis pigmentosa and sperm abnormalities 300864 Cerebral-cerebellar-coloboma syndrome X-linked 300010 A-11 gene 310310 MYCL-related processed gene 301070 WD repeat domain-containing protein 44 300795 Cancer/testis antigen family 45 member A4 300898 CD$1 antisense RNA 302000 Epidermolysis bullosa macular type 305424 Factor VIII F8B 314900 Xm 300824 OPN1LW and OPN1MW genes controller of	PABPC5|0.096243095|51.88%
IGC	PABPC5-AS1	6	85.7	X	q11.1|q28|q21.31	300345 Microphthalmia isolated with coloboma 1 300471 Cubitus valgus with mental retardation and unusual facies 300484 Orofaciodigital syndrome VIII 300716 Mental retardation X-linked 95 300719 Deafness cataract retinitis pigmentosa and sperm abnormalities 300864 Cerebral-cerebellar-coloboma syndrome X-linked 309050 Lutheran suppressor X-linked 300010 A-11 gene 300074 X chromosome-controlling element 300956 BRAF pseudogene 1 310310 MYCL-related processed gene 301070 WD repeat domain-containing protein 44 300795 Cancer/testis antigen family 45 member A4 300898 CD$1 antisense RNA 302000 Epidermolysis bullosa macular type 305424 Factor VIII F8B 314900 Xm 300824 OPN1LW and OPN1MW genes controller of 300345 Microphthalmia isolated with coloboma 1 300471 Cubitus valgus with mental retardation and unusual facies 300484 Orofaciodigital syndrome VIII 300716 Mental retardation X-linked 95 300719 Deafness cataract retinitis pigmentosa and sperm abnormalities 300864 Cerebral-cerebellar-coloboma syndrome X-linked 300010 A-11 gene 310310 MYCL-related processed gene 301070 WD repeat domain-containing protein 44 300795 Cancer/testis antigen family 45 member A4 300898 CD$1 antisense RNA 302000 Epidermolysis bullosa macular type 305424 Factor VIII F8B 314900 Xm 300824 OPN1LW and OPN1MW genes controller of	NA
IGC	PAGE1	6	85.7	X	p22.33|p11.1	301780 Arylsulfatase C f form 300345 Microphthalmia isolated with coloboma 1 300471 Cubitus valgus with mental retardation and unusual facies 300484 Orofaciodigital syndrome VIII 300716 Mental retardation X-linked 95 300719 Deafness cataract retinitis pigmentosa and sperm abnormalities 300864 Cerebral-cerebellar-coloboma syndrome X-linked 309050 Lutheran suppressor X-linked 301067 Family with sequence similarity 47 member C 300596 G antigen 3	PAGE1|0.000721048|97.15%
IGC	PAGE4	6	85.7	X	p22.33|p11.1	301780 Arylsulfatase C f form 300345 Microphthalmia isolated with coloboma 1 300471 Cubitus valgus with mental retardation and unusual facies 300484 Orofaciodigital syndrome VIII 300716 Mental retardation X-linked 95 300719 Deafness cataract retinitis pigmentosa and sperm abnormalities 300864 Cerebral-cerebellar-coloboma syndrome X-linked 309050 Lutheran suppressor X-linked 301067 Family with sequence similarity 47 member C 300596 G antigen 3	PAGE4|0.000857477|96.31%
IGC	PAK3	6	85.7	X	q11.1|q28|q21.31	300345 Microphthalmia isolated with coloboma 1 300471 Cubitus valgus with mental retardation and unusual facies 300484 Orofaciodigital syndrome VIII 300716 Mental retardation X-linked 95 300719 Deafness cataract retinitis pigmentosa and sperm abnormalities 300864 Cerebral-cerebellar-coloboma syndrome X-linked 309050 Lutheran suppressor X-linked 300010 A-11 gene 300074 X chromosome-controlling element 300956 BRAF pseudogene 1 310310 MYCL-related processed gene 301070 WD repeat domain-containing protein 44 300795 Cancer/testis antigen family 45 member A4 300898 CD$1 antisense RNA 302000 Epidermolysis bullosa macular type 305424 Factor VIII F8B 314900 Xm 300824 OPN1LW and OPN1MW genes controller of 300345 Microphthalmia isolated with coloboma 1 300471 Cubitus valgus with mental retardation and unusual facies 300484 Orofaciodigital syndrome VIII 300716 Mental retardation X-linked 95 300719 Deafness cataract retinitis pigmentosa and sperm abnormalities 300864 Cerebral-cerebellar-coloboma syndrome X-linked 300010 A-11 gene 310310 MYCL-related processed gene 301070 WD repeat domain-containing protein 44 300795 Cancer/testis antigen family 45 member A4 300898 CD$1 antisense RNA 302000 Epidermolysis bullosa macular type 305424 Factor VIII F8B 314900 Xm 300824 OPN1LW and OPN1MW genes controller of	PAK3|0.832123135|5.06%
IGC	PASD1	6	85.7	X	q11.1|q28|q21.31	300345 Microphthalmia isolated with coloboma 1 300471 Cubitus valgus with mental retardation and unusual facies 300484 Orofaciodigital syndrome VIII 300716 Mental retardation X-linked 95 300719 Deafness cataract retinitis pigmentosa and sperm abnormalities 300864 Cerebral-cerebellar-coloboma syndrome X-linked 309050 Lutheran suppressor X-linked 300010 A-11 gene 300074 X chromosome-controlling element 300956 BRAF pseudogene 1 310310 MYCL-related processed gene 301070 WD repeat domain-containing protein 44 300795 Cancer/testis antigen family 45 member A4 300898 CD$1 antisense RNA 302000 Epidermolysis bullosa macular type 305424 Factor VIII F8B 314900 Xm 300824 OPN1LW and OPN1MW genes controller of 300345 Microphthalmia isolated with coloboma 1 300471 Cubitus valgus with mental retardation and unusual facies 300484 Orofaciodigital syndrome VIII 300716 Mental retardation X-linked 95 300719 Deafness cataract retinitis pigmentosa and sperm abnormalities 300864 Cerebral-cerebellar-coloboma syndrome X-linked 300010 A-11 gene 310310 MYCL-related processed gene 301070 WD repeat domain-containing protein 44 300795 Cancer/testis antigen family 45 member A4 300898 CD$1 antisense RNA 302000 Epidermolysis bullosa macular type 305424 Factor VIII F8B 314900 Xm 300824 OPN1LW and OPN1MW genes controller of	PASD1|0.000158076|99.84%
IGC	PCDH11X	6	85.7	X	q11.1|q28|q21.31	300345 Microphthalmia isolated with coloboma 1 300471 Cubitus valgus with mental retardation and unusual facies 300484 Orofaciodigital syndrome VIII 300716 Mental retardation X-linked 95 300719 Deafness cataract retinitis pigmentosa and sperm abnormalities 300864 Cerebral-cerebellar-coloboma syndrome X-linked 309050 Lutheran suppressor X-linked 300010 A-11 gene 300074 X chromosome-controlling element 300956 BRAF pseudogene 1 310310 MYCL-related processed gene 301070 WD repeat domain-containing protein 44 300795 Cancer/testis antigen family 45 member A4 300898 CD$1 antisense RNA 302000 Epidermolysis bullosa macular type 305424 Factor VIII F8B 314900 Xm 300824 OPN1LW and OPN1MW genes controller of 300345 Microphthalmia isolated with coloboma 1 300471 Cubitus valgus with mental retardation and unusual facies 300484 Orofaciodigital syndrome VIII 300716 Mental retardation X-linked 95 300719 Deafness cataract retinitis pigmentosa and sperm abnormalities 300864 Cerebral-cerebellar-coloboma syndrome X-linked 300010 A-11 gene 310310 MYCL-related processed gene 301070 WD repeat domain-containing protein 44 300795 Cancer/testis antigen family 45 member A4 300898 CD$1 antisense RNA 302000 Epidermolysis bullosa macular type 305424 Factor VIII F8B 314900 Xm 300824 OPN1LW and OPN1MW genes controller of	PCDH11X|0.213449585|35.17%
IGC	PCDH19	6	85.7	X	q11.1|q28|q21.31	300345 Microphthalmia isolated with coloboma 1 300471 Cubitus valgus with mental retardation and unusual facies 300484 Orofaciodigital syndrome VIII 300716 Mental retardation X-linked 95 300719 Deafness cataract retinitis pigmentosa and sperm abnormalities 300864 Cerebral-cerebellar-coloboma syndrome X-linked 309050 Lutheran suppressor X-linked 300010 A-11 gene 300074 X chromosome-controlling element 300956 BRAF pseudogene 1 310310 MYCL-related processed gene 301070 WD repeat domain-containing protein 44 300795 Cancer/testis antigen family 45 member A4 300898 CD$1 antisense RNA 302000 Epidermolysis bullosa macular type 305424 Factor VIII F8B 314900 Xm 300824 OPN1LW and OPN1MW genes controller of 300345 Microphthalmia isolated with coloboma 1 300471 Cubitus valgus with mental retardation and unusual facies 300484 Orofaciodigital syndrome VIII 300716 Mental retardation X-linked 95 300719 Deafness cataract retinitis pigmentosa and sperm abnormalities 300864 Cerebral-cerebellar-coloboma syndrome X-linked 300010 A-11 gene 310310 MYCL-related processed gene 301070 WD repeat domain-containing protein 44 300795 Cancer/testis antigen family 45 member A4 300898 CD$1 antisense RNA 302000 Epidermolysis bullosa macular type 305424 Factor VIII F8B 314900 Xm 300824 OPN1LW and OPN1MW genes controller of	PCDH19|0.768093442|6.65%
IGC	PCSK1N	6	85.7	X	p22.33|p11.1	301780 Arylsulfatase C f form 300345 Microphthalmia isolated with coloboma 1 300471 Cubitus valgus with mental retardation and unusual facies 300484 Orofaciodigital syndrome VIII 300716 Mental retardation X-linked 95 300719 Deafness cataract retinitis pigmentosa and sperm abnormalities 300864 Cerebral-cerebellar-coloboma syndrome X-linked 309050 Lutheran suppressor X-linked 301067 Family with sequence similarity 47 member C 300596 G antigen 3	PCSK1N|0.012600198|78.81%
IGC	PCYT1B	6	85.7	X	p22.33|p11.1	301780 Arylsulfatase C f form 300345 Microphthalmia isolated with coloboma 1 300471 Cubitus valgus with mental retardation and unusual facies 300484 Orofaciodigital syndrome VIII 300716 Mental retardation X-linked 95 300719 Deafness cataract retinitis pigmentosa and sperm abnormalities 300864 Cerebral-cerebellar-coloboma syndrome X-linked 309050 Lutheran suppressor X-linked 301067 Family with sequence similarity 47 member C 300596 G antigen 3	PCYT1B|0.472301859|17.09%
IGC	PCYT1B-AS1	6	85.7	X	p22.33|p11.1	301780 Arylsulfatase C f form 300345 Microphthalmia isolated with coloboma 1 300471 Cubitus valgus with mental retardation and unusual facies 300484 Orofaciodigital syndrome VIII 300716 Mental retardation X-linked 95 300719 Deafness cataract retinitis pigmentosa and sperm abnormalities 300864 Cerebral-cerebellar-coloboma syndrome X-linked 309050 Lutheran suppressor X-linked 301067 Family with sequence similarity 47 member C 300596 G antigen 3	NA
IGC	PDHA1	6	85.7	X	p22.33|p11.1	301780 Arylsulfatase C f form 300345 Microphthalmia isolated with coloboma 1 300471 Cubitus valgus with mental retardation and unusual facies 300484 Orofaciodigital syndrome VIII 300716 Mental retardation X-linked 95 300719 Deafness cataract retinitis pigmentosa and sperm abnormalities 300864 Cerebral-cerebellar-coloboma syndrome X-linked 309050 Lutheran suppressor X-linked 301067 Family with sequence similarity 47 member C 300596 G antigen 3	PDHA1|0.214623621|35.05%
IGC	PDK3	6	85.7	X	p22.33|p11.1	301780 Arylsulfatase C f form 300345 Microphthalmia isolated with coloboma 1 300471 Cubitus valgus with mental retardation and unusual facies 300484 Orofaciodigital syndrome VIII 300716 Mental retardation X-linked 95 300719 Deafness cataract retinitis pigmentosa and sperm abnormalities 300864 Cerebral-cerebellar-coloboma syndrome X-linked 309050 Lutheran suppressor X-linked 301067 Family with sequence similarity 47 member C 300596 G antigen 3	PDK3|0.302411039|27.46%
IGC	PDZD4	6	85.7	X	q11.1|q28|q21.31	300345 Microphthalmia isolated with coloboma 1 300471 Cubitus valgus with mental retardation and unusual facies 300484 Orofaciodigital syndrome VIII 300716 Mental retardation X-linked 95 300719 Deafness cataract retinitis pigmentosa and sperm abnormalities 300864 Cerebral-cerebellar-coloboma syndrome X-linked 309050 Lutheran suppressor X-linked 300010 A-11 gene 300074 X chromosome-controlling element 300956 BRAF pseudogene 1 310310 MYCL-related processed gene 301070 WD repeat domain-containing protein 44 300795 Cancer/testis antigen family 45 member A4 300898 CD$1 antisense RNA 302000 Epidermolysis bullosa macular type 305424 Factor VIII F8B 314900 Xm 300824 OPN1LW and OPN1MW genes controller of 300345 Microphthalmia isolated with coloboma 1 300471 Cubitus valgus with mental retardation and unusual facies 300484 Orofaciodigital syndrome VIII 300716 Mental retardation X-linked 95 300719 Deafness cataract retinitis pigmentosa and sperm abnormalities 300864 Cerebral-cerebellar-coloboma syndrome X-linked 300010 A-11 gene 310310 MYCL-related processed gene 301070 WD repeat domain-containing protein 44 300795 Cancer/testis antigen family 45 member A4 300898 CD$1 antisense RNA 302000 Epidermolysis bullosa macular type 305424 Factor VIII F8B 314900 Xm 300824 OPN1LW and OPN1MW genes controller of	PDZD4|0.130663739|45.79%
IGC	PGRMC1	6	85.7	X	q11.1|q28|q21.31	300345 Microphthalmia isolated with coloboma 1 300471 Cubitus valgus with mental retardation and unusual facies 300484 Orofaciodigital syndrome VIII 300716 Mental retardation X-linked 95 300719 Deafness cataract retinitis pigmentosa and sperm abnormalities 300864 Cerebral-cerebellar-coloboma syndrome X-linked 309050 Lutheran suppressor X-linked 300010 A-11 gene 300074 X chromosome-controlling element 300956 BRAF pseudogene 1 310310 MYCL-related processed gene 301070 WD repeat domain-containing protein 44 300795 Cancer/testis antigen family 45 member A4 300898 CD$1 antisense RNA 302000 Epidermolysis bullosa macular type 305424 Factor VIII F8B 314900 Xm 300824 OPN1LW and OPN1MW genes controller of 300345 Microphthalmia isolated with coloboma 1 300471 Cubitus valgus with mental retardation and unusual facies 300484 Orofaciodigital syndrome VIII 300716 Mental retardation X-linked 95 300719 Deafness cataract retinitis pigmentosa and sperm abnormalities 300864 Cerebral-cerebellar-coloboma syndrome X-linked 300010 A-11 gene 310310 MYCL-related processed gene 301070 WD repeat domain-containing protein 44 300795 Cancer/testis antigen family 45 member A4 300898 CD$1 antisense RNA 302000 Epidermolysis bullosa macular type 305424 Factor VIII F8B 314900 Xm 300824 OPN1LW and OPN1MW genes controller of	PGRMC1|0.460639132|17.65%
IGC	PHEX	6	85.7	X	p22.33|p11.1	301780 Arylsulfatase C f form 300345 Microphthalmia isolated with coloboma 1 300471 Cubitus valgus with mental retardation and unusual facies 300484 Orofaciodigital syndrome VIII 300716 Mental retardation X-linked 95 300719 Deafness cataract retinitis pigmentosa and sperm abnormalities 300864 Cerebral-cerebellar-coloboma syndrome X-linked 309050 Lutheran suppressor X-linked 301067 Family with sequence similarity 47 member C 300596 G antigen 3	PHEX|0.755114153|6.97%
IGC	PHEX-AS1	6	85.7	X	p22.33|p11.1	301780 Arylsulfatase C f form 300345 Microphthalmia isolated with coloboma 1 300471 Cubitus valgus with mental retardation and unusual facies 300484 Orofaciodigital syndrome VIII 300716 Mental retardation X-linked 95 300719 Deafness cataract retinitis pigmentosa and sperm abnormalities 300864 Cerebral-cerebellar-coloboma syndrome X-linked 309050 Lutheran suppressor X-linked 301067 Family with sequence similarity 47 member C 300596 G antigen 3	NA
IGC	PHF6	6	85.7	X	q11.1|q28|q21.31	300345 Microphthalmia isolated with coloboma 1 300471 Cubitus valgus with mental retardation and unusual facies 300484 Orofaciodigital syndrome VIII 300716 Mental retardation X-linked 95 300719 Deafness cataract retinitis pigmentosa and sperm abnormalities 300864 Cerebral-cerebellar-coloboma syndrome X-linked 309050 Lutheran suppressor X-linked 300010 A-11 gene 300074 X chromosome-controlling element 300956 BRAF pseudogene 1 310310 MYCL-related processed gene 301070 WD repeat domain-containing protein 44 300795 Cancer/testis antigen family 45 member A4 300898 CD$1 antisense RNA 302000 Epidermolysis bullosa macular type 305424 Factor VIII F8B 314900 Xm 300824 OPN1LW and OPN1MW genes controller of 300345 Microphthalmia isolated with coloboma 1 300471 Cubitus valgus with mental retardation and unusual facies 300484 Orofaciodigital syndrome VIII 300716 Mental retardation X-linked 95 300719 Deafness cataract retinitis pigmentosa and sperm abnormalities 300864 Cerebral-cerebellar-coloboma syndrome X-linked 300010 A-11 gene 310310 MYCL-related processed gene 301070 WD repeat domain-containing protein 44 300795 Cancer/testis antigen family 45 member A4 300898 CD$1 antisense RNA 302000 Epidermolysis bullosa macular type 305424 Factor VIII F8B 314900 Xm 300824 OPN1LW and OPN1MW genes controller of	PHF6|0.688254622|8.85%
IGC	PHKA2	6	85.7	X	p22.33|p11.1	301780 Arylsulfatase C f form 300345 Microphthalmia isolated with coloboma 1 300471 Cubitus valgus with mental retardation and unusual facies 300484 Orofaciodigital syndrome VIII 300716 Mental retardation X-linked 95 300719 Deafness cataract retinitis pigmentosa and sperm abnormalities 300864 Cerebral-cerebellar-coloboma syndrome X-linked 309050 Lutheran suppressor X-linked 301067 Family with sequence similarity 47 member C 300596 G antigen 3	PHKA2|0.272649298|29.68%
IGC	PHKA2-AS1	6	85.7	X	p22.33|p11.1	301780 Arylsulfatase C f form 300345 Microphthalmia isolated with coloboma 1 300471 Cubitus valgus with mental retardation and unusual facies 300484 Orofaciodigital syndrome VIII 300716 Mental retardation X-linked 95 300719 Deafness cataract retinitis pigmentosa and sperm abnormalities 300864 Cerebral-cerebellar-coloboma syndrome X-linked 309050 Lutheran suppressor X-linked 301067 Family with sequence similarity 47 member C 300596 G antigen 3	NA
IGC	PIGA	6	85.7	X	p22.33|p11.1	301780 Arylsulfatase C f form 300345 Microphthalmia isolated with coloboma 1 300471 Cubitus valgus with mental retardation and unusual facies 300484 Orofaciodigital syndrome VIII 300716 Mental retardation X-linked 95 300719 Deafness cataract retinitis pigmentosa and sperm abnormalities 300864 Cerebral-cerebellar-coloboma syndrome X-linked 309050 Lutheran suppressor X-linked 301067 Family with sequence similarity 47 member C 300596 G antigen 3	PIGA|0.309008024|26.91%
IGC	PIM2	6	85.7	X	p22.33|p11.1	301780 Arylsulfatase C f form 300345 Microphthalmia isolated with coloboma 1 300471 Cubitus valgus with mental retardation and unusual facies 300484 Orofaciodigital syndrome VIII 300716 Mental retardation X-linked 95 300719 Deafness cataract retinitis pigmentosa and sperm abnormalities 300864 Cerebral-cerebellar-coloboma syndrome X-linked 309050 Lutheran suppressor X-linked 301067 Family with sequence similarity 47 member C 300596 G antigen 3	PIM2|0.234770618|32.95%
IGC	PINCR	6	85.7	X	p22.33|p11.1	301780 Arylsulfatase C f form 300345 Microphthalmia isolated with coloboma 1 300471 Cubitus valgus with mental retardation and unusual facies 300484 Orofaciodigital syndrome VIII 300716 Mental retardation X-linked 95 300719 Deafness cataract retinitis pigmentosa and sperm abnormalities 300864 Cerebral-cerebellar-coloboma syndrome X-linked 309050 Lutheran suppressor X-linked 301067 Family with sequence similarity 47 member C 300596 G antigen 3	NA
IGC	PIR	6	85.7	X	p22.33|p11.1	301780 Arylsulfatase C f form 300345 Microphthalmia isolated with coloboma 1 300471 Cubitus valgus with mental retardation and unusual facies 300484 Orofaciodigital syndrome VIII 300716 Mental retardation X-linked 95 300719 Deafness cataract retinitis pigmentosa and sperm abnormalities 300864 Cerebral-cerebellar-coloboma syndrome X-linked 309050 Lutheran suppressor X-linked 301067 Family with sequence similarity 47 member C 300596 G antigen 3	PIR|0.499774334|15.81%
IGC	PIR-FIGF	6	85.7	X	p22.33|p11.1	301780 Arylsulfatase C f form 300345 Microphthalmia isolated with coloboma 1 300471 Cubitus valgus with mental retardation and unusual facies 300484 Orofaciodigital syndrome VIII 300716 Mental retardation X-linked 95 300719 Deafness cataract retinitis pigmentosa and sperm abnormalities 300864 Cerebral-cerebellar-coloboma syndrome X-linked 309050 Lutheran suppressor X-linked 301067 Family with sequence similarity 47 member C 300596 G antigen 3	NA
IGC	PJA1	6	85.7	X	q11.1|q21.31|q28	300345 Microphthalmia isolated with coloboma 1 300471 Cubitus valgus with mental retardation and unusual facies 300484 Orofaciodigital syndrome VIII 300716 Mental retardation X-linked 95 300719 Deafness cataract retinitis pigmentosa and sperm abnormalities 300864 Cerebral-cerebellar-coloboma syndrome X-linked 309050 Lutheran suppressor X-linked 300010 A-11 gene 300074 X chromosome-controlling element 300956 BRAF pseudogene 1 300345 Microphthalmia isolated with coloboma 1 300471 Cubitus valgus with mental retardation and unusual facies 300484 Orofaciodigital syndrome VIII 300716 Mental retardation X-linked 95 300719 Deafness cataract retinitis pigmentosa and sperm abnormalities 300864 Cerebral-cerebellar-coloboma syndrome X-linked 309050 Lutheran suppressor X-linked 300010 A-11 gene 300074 X chromosome-controlling element 300956 BRAF pseudogene 1 310310 MYCL-related processed gene 301070 WD repeat domain-containing protein 44 300795 Cancer/testis antigen family 45 member A4 300898 CD$1 antisense RNA 302000 Epidermolysis bullosa macular type 305424 Factor VIII F8B 314900 Xm 300824 OPN1LW and OPN1MW genes controller of	PJA1|0.015979237|76.49%
IGC	PLAC1	6	85.7	X	q11.1|q28|q21.31	300345 Microphthalmia isolated with coloboma 1 300471 Cubitus valgus with mental retardation and unusual facies 300484 Orofaciodigital syndrome VIII 300716 Mental retardation X-linked 95 300719 Deafness cataract retinitis pigmentosa and sperm abnormalities 300864 Cerebral-cerebellar-coloboma syndrome X-linked 309050 Lutheran suppressor X-linked 300010 A-11 gene 300074 X chromosome-controlling element 300956 BRAF pseudogene 1 310310 MYCL-related processed gene 301070 WD repeat domain-containing protein 44 300795 Cancer/testis antigen family 45 member A4 300898 CD$1 antisense RNA 302000 Epidermolysis bullosa macular type 305424 Factor VIII F8B 314900 Xm 300824 OPN1LW and OPN1MW genes controller of 300345 Microphthalmia isolated with coloboma 1 300471 Cubitus valgus with mental retardation and unusual facies 300484 Orofaciodigital syndrome VIII 300716 Mental retardation X-linked 95 300719 Deafness cataract retinitis pigmentosa and sperm abnormalities 300864 Cerebral-cerebellar-coloboma syndrome X-linked 300010 A-11 gene 310310 MYCL-related processed gene 301070 WD repeat domain-containing protein 44 300795 Cancer/testis antigen family 45 member A4 300898 CD$1 antisense RNA 302000 Epidermolysis bullosa macular type 305424 Factor VIII F8B 314900 Xm 300824 OPN1LW and OPN1MW genes controller of	PLAC1|0.005696699|84.98%
IGC	PLP1	6	85.7	X	q11.1|q28|q21.31	300345 Microphthalmia isolated with coloboma 1 300471 Cubitus valgus with mental retardation and unusual facies 300484 Orofaciodigital syndrome VIII 300716 Mental retardation X-linked 95 300719 Deafness cataract retinitis pigmentosa and sperm abnormalities 300864 Cerebral-cerebellar-coloboma syndrome X-linked 309050 Lutheran suppressor X-linked 300010 A-11 gene 300074 X chromosome-controlling element 300956 BRAF pseudogene 1 310310 MYCL-related processed gene 301070 WD repeat domain-containing protein 44 300795 Cancer/testis antigen family 45 member A4 300898 CD$1 antisense RNA 302000 Epidermolysis bullosa macular type 305424 Factor VIII F8B 314900 Xm 300824 OPN1LW and OPN1MW genes controller of 300345 Microphthalmia isolated with coloboma 1 300471 Cubitus valgus with mental retardation and unusual facies 300484 Orofaciodigital syndrome VIII 300716 Mental retardation X-linked 95 300719 Deafness cataract retinitis pigmentosa and sperm abnormalities 300864 Cerebral-cerebellar-coloboma syndrome X-linked 300010 A-11 gene 310310 MYCL-related processed gene 301070 WD repeat domain-containing protein 44 300795 Cancer/testis antigen family 45 member A4 300898 CD$1 antisense RNA 302000 Epidermolysis bullosa macular type 305424 Factor VIII F8B 314900 Xm 300824 OPN1LW and OPN1MW genes controller of	PLP1|0.972222248|1.65%
IGC	PLP2	6	85.7	X	p22.33|p11.1	301780 Arylsulfatase C f form 300345 Microphthalmia isolated with coloboma 1 300471 Cubitus valgus with mental retardation and unusual facies 300484 Orofaciodigital syndrome VIII 300716 Mental retardation X-linked 95 300719 Deafness cataract retinitis pigmentosa and sperm abnormalities 300864 Cerebral-cerebellar-coloboma syndrome X-linked 309050 Lutheran suppressor X-linked 301067 Family with sequence similarity 47 member C 300596 G antigen 3	PLP2|0.037074851|66.75%
IGC	PLS3	6	85.7	X	q11.1|q28|q21.31	300345 Microphthalmia isolated with coloboma 1 300471 Cubitus valgus with mental retardation and unusual facies 300484 Orofaciodigital syndrome VIII 300716 Mental retardation X-linked 95 300719 Deafness cataract retinitis pigmentosa and sperm abnormalities 300864 Cerebral-cerebellar-coloboma syndrome X-linked 309050 Lutheran suppressor X-linked 300010 A-11 gene 300074 X chromosome-controlling element 300956 BRAF pseudogene 1 310310 MYCL-related processed gene 301070 WD repeat domain-containing protein 44 300795 Cancer/testis antigen family 45 member A4 300898 CD$1 antisense RNA 302000 Epidermolysis bullosa macular type 305424 Factor VIII F8B 314900 Xm 300824 OPN1LW and OPN1MW genes controller of 300345 Microphthalmia isolated with coloboma 1 300471 Cubitus valgus with mental retardation and unusual facies 300484 Orofaciodigital syndrome VIII 300716 Mental retardation X-linked 95 300719 Deafness cataract retinitis pigmentosa and sperm abnormalities 300864 Cerebral-cerebellar-coloboma syndrome X-linked 300010 A-11 gene 310310 MYCL-related processed gene 301070 WD repeat domain-containing protein 44 300795 Cancer/testis antigen family 45 member A4 300898 CD$1 antisense RNA 302000 Epidermolysis bullosa macular type 305424 Factor VIII F8B 314900 Xm 300824 OPN1LW and OPN1MW genes controller of	PLS3|0.519450248|15.04%
IGC	PLS3-AS1	6	85.7	X	q11.1|q28|q21.31	300345 Microphthalmia isolated with coloboma 1 300471 Cubitus valgus with mental retardation and unusual facies 300484 Orofaciodigital syndrome VIII 300716 Mental retardation X-linked 95 300719 Deafness cataract retinitis pigmentosa and sperm abnormalities 300864 Cerebral-cerebellar-coloboma syndrome X-linked 309050 Lutheran suppressor X-linked 300010 A-11 gene 300074 X chromosome-controlling element 300956 BRAF pseudogene 1 310310 MYCL-related processed gene 301070 WD repeat domain-containing protein 44 300795 Cancer/testis antigen family 45 member A4 300898 CD$1 antisense RNA 302000 Epidermolysis bullosa macular type 305424 Factor VIII F8B 314900 Xm 300824 OPN1LW and OPN1MW genes controller of 300345 Microphthalmia isolated with coloboma 1 300471 Cubitus valgus with mental retardation and unusual facies 300484 Orofaciodigital syndrome VIII 300716 Mental retardation X-linked 95 300719 Deafness cataract retinitis pigmentosa and sperm abnormalities 300864 Cerebral-cerebellar-coloboma syndrome X-linked 300010 A-11 gene 310310 MYCL-related processed gene 301070 WD repeat domain-containing protein 44 300795 Cancer/testis antigen family 45 member A4 300898 CD$1 antisense RNA 302000 Epidermolysis bullosa macular type 305424 Factor VIII F8B 314900 Xm 300824 OPN1LW and OPN1MW genes controller of	NA
IGC	PLXNA3	6	85.7	X	q11.1|q28|q21.31	300345 Microphthalmia isolated with coloboma 1 300471 Cubitus valgus with mental retardation and unusual facies 300484 Orofaciodigital syndrome VIII 300716 Mental retardation X-linked 95 300719 Deafness cataract retinitis pigmentosa and sperm abnormalities 300864 Cerebral-cerebellar-coloboma syndrome X-linked 309050 Lutheran suppressor X-linked 300010 A-11 gene 300074 X chromosome-controlling element 300956 BRAF pseudogene 1 310310 MYCL-related processed gene 301070 WD repeat domain-containing protein 44 300795 Cancer/testis antigen family 45 member A4 300898 CD$1 antisense RNA 302000 Epidermolysis bullosa macular type 305424 Factor VIII F8B 314900 Xm 300824 OPN1LW and OPN1MW genes controller of 300345 Microphthalmia isolated with coloboma 1 300471 Cubitus valgus with mental retardation and unusual facies 300484 Orofaciodigital syndrome VIII 300716 Mental retardation X-linked 95 300719 Deafness cataract retinitis pigmentosa and sperm abnormalities 300864 Cerebral-cerebellar-coloboma syndrome X-linked 300010 A-11 gene 310310 MYCL-related processed gene 301070 WD repeat domain-containing protein 44 300795 Cancer/testis antigen family 45 member A4 300898 CD$1 antisense RNA 302000 Epidermolysis bullosa macular type 305424 Factor VIII F8B 314900 Xm 300824 OPN1LW and OPN1MW genes controller of	PLXNA3|0.193609937|37.46%
IGC	PLXNB3	6	85.7	X	q11.1|q28|q21.31	300345 Microphthalmia isolated with coloboma 1 300471 Cubitus valgus with mental retardation and unusual facies 300484 Orofaciodigital syndrome VIII 300716 Mental retardation X-linked 95 300719 Deafness cataract retinitis pigmentosa and sperm abnormalities 300864 Cerebral-cerebellar-coloboma syndrome X-linked 309050 Lutheran suppressor X-linked 300010 A-11 gene 300074 X chromosome-controlling element 300956 BRAF pseudogene 1 310310 MYCL-related processed gene 301070 WD repeat domain-containing protein 44 300795 Cancer/testis antigen family 45 member A4 300898 CD$1 antisense RNA 302000 Epidermolysis bullosa macular type 305424 Factor VIII F8B 314900 Xm 300824 OPN1LW and OPN1MW genes controller of 300345 Microphthalmia isolated with coloboma 1 300471 Cubitus valgus with mental retardation and unusual facies 300484 Orofaciodigital syndrome VIII 300716 Mental retardation X-linked 95 300719 Deafness cataract retinitis pigmentosa and sperm abnormalities 300864 Cerebral-cerebellar-coloboma syndrome X-linked 300010 A-11 gene 310310 MYCL-related processed gene 301070 WD repeat domain-containing protein 44 300795 Cancer/testis antigen family 45 member A4 300898 CD$1 antisense RNA 302000 Epidermolysis bullosa macular type 305424 Factor VIII F8B 314900 Xm 300824 OPN1LW and OPN1MW genes controller of	PLXNB3|0.0327359|68.27%
IGC	PNCK	6	85.7	X	q11.1|q28|q21.31	300345 Microphthalmia isolated with coloboma 1 300471 Cubitus valgus with mental retardation and unusual facies 300484 Orofaciodigital syndrome VIII 300716 Mental retardation X-linked 95 300719 Deafness cataract retinitis pigmentosa and sperm abnormalities 300864 Cerebral-cerebellar-coloboma syndrome X-linked 309050 Lutheran suppressor X-linked 300010 A-11 gene 300074 X chromosome-controlling element 300956 BRAF pseudogene 1 310310 MYCL-related processed gene 301070 WD repeat domain-containing protein 44 300795 Cancer/testis antigen family 45 member A4 300898 CD$1 antisense RNA 302000 Epidermolysis bullosa macular type 305424 Factor VIII F8B 314900 Xm 300824 OPN1LW and OPN1MW genes controller of 300345 Microphthalmia isolated with coloboma 1 300471 Cubitus valgus with mental retardation and unusual facies 300484 Orofaciodigital syndrome VIII 300716 Mental retardation X-linked 95 300719 Deafness cataract retinitis pigmentosa and sperm abnormalities 300864 Cerebral-cerebellar-coloboma syndrome X-linked 300010 A-11 gene 310310 MYCL-related processed gene 301070 WD repeat domain-containing protein 44 300795 Cancer/testis antigen family 45 member A4 300898 CD$1 antisense RNA 302000 Epidermolysis bullosa macular type 305424 Factor VIII F8B 314900 Xm 300824 OPN1LW and OPN1MW genes controller of	PNCK|0.049981168|62.66%
IGC	PNMA3	6	85.7	X	q11.1|q28|q21.31	300345 Microphthalmia isolated with coloboma 1 300471 Cubitus valgus with mental retardation and unusual facies 300484 Orofaciodigital syndrome VIII 300716 Mental retardation X-linked 95 300719 Deafness cataract retinitis pigmentosa and sperm abnormalities 300864 Cerebral-cerebellar-coloboma syndrome X-linked 309050 Lutheran suppressor X-linked 300010 A-11 gene 300074 X chromosome-controlling element 300956 BRAF pseudogene 1 310310 MYCL-related processed gene 301070 WD repeat domain-containing protein 44 300795 Cancer/testis antigen family 45 member A4 300898 CD$1 antisense RNA 302000 Epidermolysis bullosa macular type 305424 Factor VIII F8B 314900 Xm 300824 OPN1LW and OPN1MW genes controller of 300345 Microphthalmia isolated with coloboma 1 300471 Cubitus valgus with mental retardation and unusual facies 300484 Orofaciodigital syndrome VIII 300716 Mental retardation X-linked 95 300719 Deafness cataract retinitis pigmentosa and sperm abnormalities 300864 Cerebral-cerebellar-coloboma syndrome X-linked 300010 A-11 gene 310310 MYCL-related processed gene 301070 WD repeat domain-containing protein 44 300795 Cancer/testis antigen family 45 member A4 300898 CD$1 antisense RNA 302000 Epidermolysis bullosa macular type 305424 Factor VIII F8B 314900 Xm 300824 OPN1LW and OPN1MW genes controller of	PNMA3|0.000835607|96.46%
IGC	PNMA5	6	85.7	X	q11.1|q28|q21.31	300345 Microphthalmia isolated with coloboma 1 300471 Cubitus valgus with mental retardation and unusual facies 300484 Orofaciodigital syndrome VIII 300716 Mental retardation X-linked 95 300719 Deafness cataract retinitis pigmentosa and sperm abnormalities 300864 Cerebral-cerebellar-coloboma syndrome X-linked 309050 Lutheran suppressor X-linked 300010 A-11 gene 300074 X chromosome-controlling element 300956 BRAF pseudogene 1 310310 MYCL-related processed gene 301070 WD repeat domain-containing protein 44 300795 Cancer/testis antigen family 45 member A4 300898 CD$1 antisense RNA 302000 Epidermolysis bullosa macular type 305424 Factor VIII F8B 314900 Xm 300824 OPN1LW and OPN1MW genes controller of 300345 Microphthalmia isolated with coloboma 1 300471 Cubitus valgus with mental retardation and unusual facies 300484 Orofaciodigital syndrome VIII 300716 Mental retardation X-linked 95 300719 Deafness cataract retinitis pigmentosa and sperm abnormalities 300864 Cerebral-cerebellar-coloboma syndrome X-linked 300010 A-11 gene 310310 MYCL-related processed gene 301070 WD repeat domain-containing protein 44 300795 Cancer/testis antigen family 45 member A4 300898 CD$1 antisense RNA 302000 Epidermolysis bullosa macular type 305424 Factor VIII F8B 314900 Xm 300824 OPN1LW and OPN1MW genes controller of	PNMA5|0.000957777|95.73%
IGC	PNMA6A	6	85.7	X	q11.1|q28|q21.31	300345 Microphthalmia isolated with coloboma 1 300471 Cubitus valgus with mental retardation and unusual facies 300484 Orofaciodigital syndrome VIII 300716 Mental retardation X-linked 95 300719 Deafness cataract retinitis pigmentosa and sperm abnormalities 300864 Cerebral-cerebellar-coloboma syndrome X-linked 309050 Lutheran suppressor X-linked 300010 A-11 gene 300074 X chromosome-controlling element 300956 BRAF pseudogene 1 310310 MYCL-related processed gene 301070 WD repeat domain-containing protein 44 300795 Cancer/testis antigen family 45 member A4 300898 CD$1 antisense RNA 302000 Epidermolysis bullosa macular type 305424 Factor VIII F8B 314900 Xm 300824 OPN1LW and OPN1MW genes controller of 300345 Microphthalmia isolated with coloboma 1 300471 Cubitus valgus with mental retardation and unusual facies 300484 Orofaciodigital syndrome VIII 300716 Mental retardation X-linked 95 300719 Deafness cataract retinitis pigmentosa and sperm abnormalities 300864 Cerebral-cerebellar-coloboma syndrome X-linked 300010 A-11 gene 310310 MYCL-related processed gene 301070 WD repeat domain-containing protein 44 300795 Cancer/testis antigen family 45 member A4 300898 CD$1 antisense RNA 302000 Epidermolysis bullosa macular type 305424 Factor VIII F8B 314900 Xm 300824 OPN1LW and OPN1MW genes controller of	PNMA6A|0.001988791|91.03%
IGC	PNMA6E	6	85.7	X	q11.1|q28|q21.31	300345 Microphthalmia isolated with coloboma 1 300471 Cubitus valgus with mental retardation and unusual facies 300484 Orofaciodigital syndrome VIII 300716 Mental retardation X-linked 95 300719 Deafness cataract retinitis pigmentosa and sperm abnormalities 300864 Cerebral-cerebellar-coloboma syndrome X-linked 309050 Lutheran suppressor X-linked 300010 A-11 gene 300074 X chromosome-controlling element 300956 BRAF pseudogene 1 310310 MYCL-related processed gene 301070 WD repeat domain-containing protein 44 300795 Cancer/testis antigen family 45 member A4 300898 CD$1 antisense RNA 302000 Epidermolysis bullosa macular type 305424 Factor VIII F8B 314900 Xm 300824 OPN1LW and OPN1MW genes controller of 300345 Microphthalmia isolated with coloboma 1 300471 Cubitus valgus with mental retardation and unusual facies 300484 Orofaciodigital syndrome VIII 300716 Mental retardation X-linked 95 300719 Deafness cataract retinitis pigmentosa and sperm abnormalities 300864 Cerebral-cerebellar-coloboma syndrome X-linked 300010 A-11 gene 310310 MYCL-related processed gene 301070 WD repeat domain-containing protein 44 300795 Cancer/testis antigen family 45 member A4 300898 CD$1 antisense RNA 302000 Epidermolysis bullosa macular type 305424 Factor VIII F8B 314900 Xm 300824 OPN1LW and OPN1MW genes controller of	NA
IGC	PNMA6F	6	85.7	X	q11.1|q28|q21.31	300345 Microphthalmia isolated with coloboma 1 300471 Cubitus valgus with mental retardation and unusual facies 300484 Orofaciodigital syndrome VIII 300716 Mental retardation X-linked 95 300719 Deafness cataract retinitis pigmentosa and sperm abnormalities 300864 Cerebral-cerebellar-coloboma syndrome X-linked 309050 Lutheran suppressor X-linked 300010 A-11 gene 300074 X chromosome-controlling element 300956 BRAF pseudogene 1 310310 MYCL-related processed gene 301070 WD repeat domain-containing protein 44 300795 Cancer/testis antigen family 45 member A4 300898 CD$1 antisense RNA 302000 Epidermolysis bullosa macular type 305424 Factor VIII F8B 314900 Xm 300824 OPN1LW and OPN1MW genes controller of 300345 Microphthalmia isolated with coloboma 1 300471 Cubitus valgus with mental retardation and unusual facies 300484 Orofaciodigital syndrome VIII 300716 Mental retardation X-linked 95 300719 Deafness cataract retinitis pigmentosa and sperm abnormalities 300864 Cerebral-cerebellar-coloboma syndrome X-linked 300010 A-11 gene 310310 MYCL-related processed gene 301070 WD repeat domain-containing protein 44 300795 Cancer/testis antigen family 45 member A4 300898 CD$1 antisense RNA 302000 Epidermolysis bullosa macular type 305424 Factor VIII F8B 314900 Xm 300824 OPN1LW and OPN1MW genes controller of	NA
IGC	PNPLA4	6	85.7	X	p22.33|p11.1	301780 Arylsulfatase C f form 300345 Microphthalmia isolated with coloboma 1 300471 Cubitus valgus with mental retardation and unusual facies 300484 Orofaciodigital syndrome VIII 300716 Mental retardation X-linked 95 300719 Deafness cataract retinitis pigmentosa and sperm abnormalities 300864 Cerebral-cerebellar-coloboma syndrome X-linked 309050 Lutheran suppressor X-linked 301067 Family with sequence similarity 47 member C 300596 G antigen 3	PNPLA4|0.00886072|81.78%
IGC	POLA1	6	85.7	X	p22.33|p11.1	301780 Arylsulfatase C f form 300345 Microphthalmia isolated with coloboma 1 300471 Cubitus valgus with mental retardation and unusual facies 300484 Orofaciodigital syndrome VIII 300716 Mental retardation X-linked 95 300719 Deafness cataract retinitis pigmentosa and sperm abnormalities 300864 Cerebral-cerebellar-coloboma syndrome X-linked 309050 Lutheran suppressor X-linked 301067 Family with sequence similarity 47 member C 300596 G antigen 3	POLA1|0.999999806|0.01%
IGC	PORCN	6	85.7	X	p22.33|p11.1	301780 Arylsulfatase C f form 300345 Microphthalmia isolated with coloboma 1 300471 Cubitus valgus with mental retardation and unusual facies 300484 Orofaciodigital syndrome VIII 300716 Mental retardation X-linked 95 300719 Deafness cataract retinitis pigmentosa and sperm abnormalities 300864 Cerebral-cerebellar-coloboma syndrome X-linked 309050 Lutheran suppressor X-linked 301067 Family with sequence similarity 47 member C 300596 G antigen 3	PORCN|0.57884181|12.63%
IGC	POU3F4	6	85.7	X	q11.1|q21.31|q28	300345 Microphthalmia isolated with coloboma 1 300471 Cubitus valgus with mental retardation and unusual facies 300484 Orofaciodigital syndrome VIII 300716 Mental retardation X-linked 95 300719 Deafness cataract retinitis pigmentosa and sperm abnormalities 300864 Cerebral-cerebellar-coloboma syndrome X-linked 309050 Lutheran suppressor X-linked 300010 A-11 gene 300074 X chromosome-controlling element 300956 BRAF pseudogene 1 300345 Microphthalmia isolated with coloboma 1 300471 Cubitus valgus with mental retardation and unusual facies 300484 Orofaciodigital syndrome VIII 300716 Mental retardation X-linked 95 300719 Deafness cataract retinitis pigmentosa and sperm abnormalities 300864 Cerebral-cerebellar-coloboma syndrome X-linked 309050 Lutheran suppressor X-linked 300010 A-11 gene 300074 X chromosome-controlling element 300956 BRAF pseudogene 1 310310 MYCL-related processed gene 301070 WD repeat domain-containing protein 44 300795 Cancer/testis antigen family 45 member A4 300898 CD$1 antisense RNA 302000 Epidermolysis bullosa macular type 305424 Factor VIII F8B 314900 Xm 300824 OPN1LW and OPN1MW genes controller of	POU3F4|0.538328039|14.26%
IGC	PPEF1	6	85.7	X	p22.33|p11.1	301780 Arylsulfatase C f form 300345 Microphthalmia isolated with coloboma 1 300471 Cubitus valgus with mental retardation and unusual facies 300484 Orofaciodigital syndrome VIII 300716 Mental retardation X-linked 95 300719 Deafness cataract retinitis pigmentosa and sperm abnormalities 300864 Cerebral-cerebellar-coloboma syndrome X-linked 309050 Lutheran suppressor X-linked 301067 Family with sequence similarity 47 member C 300596 G antigen 3	PPEF1|0.034617843|67.57%
IGC	PPEF1-AS1	6	85.7	X	p22.33|p11.1	301780 Arylsulfatase C f form 300345 Microphthalmia isolated with coloboma 1 300471 Cubitus valgus with mental retardation and unusual facies 300484 Orofaciodigital syndrome VIII 300716 Mental retardation X-linked 95 300719 Deafness cataract retinitis pigmentosa and sperm abnormalities 300864 Cerebral-cerebellar-coloboma syndrome X-linked 309050 Lutheran suppressor X-linked 301067 Family with sequence similarity 47 member C 300596 G antigen 3	NA
IGC	PPP1R2C	6	85.7	X	p22.33|p11.1	301780 Arylsulfatase C f form 300345 Microphthalmia isolated with coloboma 1 300471 Cubitus valgus with mental retardation and unusual facies 300484 Orofaciodigital syndrome VIII 300716 Mental retardation X-linked 95 300719 Deafness cataract retinitis pigmentosa and sperm abnormalities 300864 Cerebral-cerebellar-coloboma syndrome X-linked 309050 Lutheran suppressor X-linked 301067 Family with sequence similarity 47 member C 300596 G antigen 3	NA
IGC	PPP1R3F	6	85.7	X	p22.33|p11.1	301780 Arylsulfatase C f form 300345 Microphthalmia isolated with coloboma 1 300471 Cubitus valgus with mental retardation and unusual facies 300484 Orofaciodigital syndrome VIII 300716 Mental retardation X-linked 95 300719 Deafness cataract retinitis pigmentosa and sperm abnormalities 300864 Cerebral-cerebellar-coloboma syndrome X-linked 309050 Lutheran suppressor X-linked 301067 Family with sequence similarity 47 member C 300596 G antigen 3	PPP1R3F|0.048230114|63.23%
IGC	PPP4R3C	6	85.7	X	p22.33|p11.1	301780 Arylsulfatase C f form 300345 Microphthalmia isolated with coloboma 1 300471 Cubitus valgus with mental retardation and unusual facies 300484 Orofaciodigital syndrome VIII 300716 Mental retardation X-linked 95 300719 Deafness cataract retinitis pigmentosa and sperm abnormalities 300864 Cerebral-cerebellar-coloboma syndrome X-linked 309050 Lutheran suppressor X-linked 301067 Family with sequence similarity 47 member C 300596 G antigen 3	NA
IGC	PQBP1	6	85.7	X	p22.33|p11.1	301780 Arylsulfatase C f form 300345 Microphthalmia isolated with coloboma 1 300471 Cubitus valgus with mental retardation and unusual facies 300484 Orofaciodigital syndrome VIII 300716 Mental retardation X-linked 95 300719 Deafness cataract retinitis pigmentosa and sperm abnormalities 300864 Cerebral-cerebellar-coloboma syndrome X-linked 309050 Lutheran suppressor X-linked 301067 Family with sequence similarity 47 member C 300596 G antigen 3	PQBP1|0.1792409|39.11%
IGC	PRAF2	6	85.7	X	p22.33|p11.1	301780 Arylsulfatase C f form 300345 Microphthalmia isolated with coloboma 1 300471 Cubitus valgus with mental retardation and unusual facies 300484 Orofaciodigital syndrome VIII 300716 Mental retardation X-linked 95 300719 Deafness cataract retinitis pigmentosa and sperm abnormalities 300864 Cerebral-cerebellar-coloboma syndrome X-linked 309050 Lutheran suppressor X-linked 301067 Family with sequence similarity 47 member C 300596 G antigen 3	PRAF2|0.017322857|75.64%
IGC	PRDX4	6	85.7	X	p22.33|p11.1	301780 Arylsulfatase C f form 300345 Microphthalmia isolated with coloboma 1 300471 Cubitus valgus with mental retardation and unusual facies 300484 Orofaciodigital syndrome VIII 300716 Mental retardation X-linked 95 300719 Deafness cataract retinitis pigmentosa and sperm abnormalities 300864 Cerebral-cerebellar-coloboma syndrome X-linked 309050 Lutheran suppressor X-linked 301067 Family with sequence similarity 47 member C 300596 G antigen 3	PRDX4|0.171468711|40.1%
IGC	PRICKLE3	6	85.7	X	p22.33|p11.1	301780 Arylsulfatase C f form 300345 Microphthalmia isolated with coloboma 1 300471 Cubitus valgus with mental retardation and unusual facies 300484 Orofaciodigital syndrome VIII 300716 Mental retardation X-linked 95 300719 Deafness cataract retinitis pigmentosa and sperm abnormalities 300864 Cerebral-cerebellar-coloboma syndrome X-linked 309050 Lutheran suppressor X-linked 301067 Family with sequence similarity 47 member C 300596 G antigen 3	PRICKLE3|0.03183187|68.68%
IGC	PRKX	6	85.7	X	p22.33|p11.1	301780 Arylsulfatase C f form 300345 Microphthalmia isolated with coloboma 1 300471 Cubitus valgus with mental retardation and unusual facies 300484 Orofaciodigital syndrome VIII 300716 Mental retardation X-linked 95 300719 Deafness cataract retinitis pigmentosa and sperm abnormalities 300864 Cerebral-cerebellar-coloboma syndrome X-linked 309050 Lutheran suppressor X-linked 301067 Family with sequence similarity 47 member C 300596 G antigen 3	PRKX|0.010262838|80.66%
IGC	PRKX-AS1	6	85.7	X	p22.33|p11.1	301780 Arylsulfatase C f form 300345 Microphthalmia isolated with coloboma 1 300471 Cubitus valgus with mental retardation and unusual facies 300484 Orofaciodigital syndrome VIII 300716 Mental retardation X-linked 95 300719 Deafness cataract retinitis pigmentosa and sperm abnormalities 300864 Cerebral-cerebellar-coloboma syndrome X-linked 309050 Lutheran suppressor X-linked 301067 Family with sequence similarity 47 member C 300596 G antigen 3	NA
IGC	PRPS2	6	85.7	X	p22.33|p11.1	301780 Arylsulfatase C f form 300345 Microphthalmia isolated with coloboma 1 300471 Cubitus valgus with mental retardation and unusual facies 300484 Orofaciodigital syndrome VIII 300716 Mental retardation X-linked 95 300719 Deafness cataract retinitis pigmentosa and sperm abnormalities 300864 Cerebral-cerebellar-coloboma syndrome X-linked 309050 Lutheran suppressor X-linked 301067 Family with sequence similarity 47 member C 300596 G antigen 3	PRPS2|0.129227252|45.98%
IGC	PRR32	6	85.7	X	q11.1|q28|q21.31	300345 Microphthalmia isolated with coloboma 1 300471 Cubitus valgus with mental retardation and unusual facies 300484 Orofaciodigital syndrome VIII 300716 Mental retardation X-linked 95 300719 Deafness cataract retinitis pigmentosa and sperm abnormalities 300864 Cerebral-cerebellar-coloboma syndrome X-linked 309050 Lutheran suppressor X-linked 300010 A-11 gene 300074 X chromosome-controlling element 300956 BRAF pseudogene 1 310310 MYCL-related processed gene 301070 WD repeat domain-containing protein 44 300795 Cancer/testis antigen family 45 member A4 300898 CD$1 antisense RNA 302000 Epidermolysis bullosa macular type 305424 Factor VIII F8B 314900 Xm 300824 OPN1LW and OPN1MW genes controller of 300345 Microphthalmia isolated with coloboma 1 300471 Cubitus valgus with mental retardation and unusual facies 300484 Orofaciodigital syndrome VIII 300716 Mental retardation X-linked 95 300719 Deafness cataract retinitis pigmentosa and sperm abnormalities 300864 Cerebral-cerebellar-coloboma syndrome X-linked 300010 A-11 gene 310310 MYCL-related processed gene 301070 WD repeat domain-containing protein 44 300795 Cancer/testis antigen family 45 member A4 300898 CD$1 antisense RNA 302000 Epidermolysis bullosa macular type 305424 Factor VIII F8B 314900 Xm 300824 OPN1LW and OPN1MW genes controller of	PRR32|0.002165243|90.54%
IGC	PRRG3	6	85.7	X	q11.1|q28|q21.31	300345 Microphthalmia isolated with coloboma 1 300471 Cubitus valgus with mental retardation and unusual facies 300484 Orofaciodigital syndrome VIII 300716 Mental retardation X-linked 95 300719 Deafness cataract retinitis pigmentosa and sperm abnormalities 300864 Cerebral-cerebellar-coloboma syndrome X-linked 309050 Lutheran suppressor X-linked 300010 A-11 gene 300074 X chromosome-controlling element 300956 BRAF pseudogene 1 310310 MYCL-related processed gene 301070 WD repeat domain-containing protein 44 300795 Cancer/testis antigen family 45 member A4 300898 CD$1 antisense RNA 302000 Epidermolysis bullosa macular type 305424 Factor VIII F8B 314900 Xm 300824 OPN1LW and OPN1MW genes controller of 300345 Microphthalmia isolated with coloboma 1 300471 Cubitus valgus with mental retardation and unusual facies 300484 Orofaciodigital syndrome VIII 300716 Mental retardation X-linked 95 300719 Deafness cataract retinitis pigmentosa and sperm abnormalities 300864 Cerebral-cerebellar-coloboma syndrome X-linked 300010 A-11 gene 310310 MYCL-related processed gene 301070 WD repeat domain-containing protein 44 300795 Cancer/testis antigen family 45 member A4 300898 CD$1 antisense RNA 302000 Epidermolysis bullosa macular type 305424 Factor VIII F8B 314900 Xm 300824 OPN1LW and OPN1MW genes controller of	PRRG3|0.065508108|58.49%
IGC	PTCHD1	6	85.7	X	p22.33|p11.1	301780 Arylsulfatase C f form 300345 Microphthalmia isolated with coloboma 1 300471 Cubitus valgus with mental retardation and unusual facies 300484 Orofaciodigital syndrome VIII 300716 Mental retardation X-linked 95 300719 Deafness cataract retinitis pigmentosa and sperm abnormalities 300864 Cerebral-cerebellar-coloboma syndrome X-linked 309050 Lutheran suppressor X-linked 301067 Family with sequence similarity 47 member C 300596 G antigen 3	PTCHD1|0.770174205|6.56%
IGC	PTCHD1-AS	6	85.7	X	p22.33|p11.1	301780 Arylsulfatase C f form 300345 Microphthalmia isolated with coloboma 1 300471 Cubitus valgus with mental retardation and unusual facies 300484 Orofaciodigital syndrome VIII 300716 Mental retardation X-linked 95 300719 Deafness cataract retinitis pigmentosa and sperm abnormalities 300864 Cerebral-cerebellar-coloboma syndrome X-linked 309050 Lutheran suppressor X-linked 301067 Family with sequence similarity 47 member C 300596 G antigen 3	NA
IGC	PUDP	6	85.7	X	p22.33|p11.1	301780 Arylsulfatase C f form 300345 Microphthalmia isolated with coloboma 1 300471 Cubitus valgus with mental retardation and unusual facies 300484 Orofaciodigital syndrome VIII 300716 Mental retardation X-linked 95 300719 Deafness cataract retinitis pigmentosa and sperm abnormalities 300864 Cerebral-cerebellar-coloboma syndrome X-linked 309050 Lutheran suppressor X-linked 301067 Family with sequence similarity 47 member C 300596 G antigen 3	NA
IGC	RAB33A	6	85.7	X	q11.1|q28|q21.31	300345 Microphthalmia isolated with coloboma 1 300471 Cubitus valgus with mental retardation and unusual facies 300484 Orofaciodigital syndrome VIII 300716 Mental retardation X-linked 95 300719 Deafness cataract retinitis pigmentosa and sperm abnormalities 300864 Cerebral-cerebellar-coloboma syndrome X-linked 309050 Lutheran suppressor X-linked 300010 A-11 gene 300074 X chromosome-controlling element 300956 BRAF pseudogene 1 310310 MYCL-related processed gene 301070 WD repeat domain-containing protein 44 300795 Cancer/testis antigen family 45 member A4 300898 CD$1 antisense RNA 302000 Epidermolysis bullosa macular type 305424 Factor VIII F8B 314900 Xm 300824 OPN1LW and OPN1MW genes controller of 300345 Microphthalmia isolated with coloboma 1 300471 Cubitus valgus with mental retardation and unusual facies 300484 Orofaciodigital syndrome VIII 300716 Mental retardation X-linked 95 300719 Deafness cataract retinitis pigmentosa and sperm abnormalities 300864 Cerebral-cerebellar-coloboma syndrome X-linked 300010 A-11 gene 310310 MYCL-related processed gene 301070 WD repeat domain-containing protein 44 300795 Cancer/testis antigen family 45 member A4 300898 CD$1 antisense RNA 302000 Epidermolysis bullosa macular type 305424 Factor VIII F8B 314900 Xm 300824 OPN1LW and OPN1MW genes controller of	RAB33A|0.244729378|32.04%
IGC	RAB39B	6	85.7	X	q11.1|q28|q21.31	300345 Microphthalmia isolated with coloboma 1 300471 Cubitus valgus with mental retardation and unusual facies 300484 Orofaciodigital syndrome VIII 300716 Mental retardation X-linked 95 300719 Deafness cataract retinitis pigmentosa and sperm abnormalities 300864 Cerebral-cerebellar-coloboma syndrome X-linked 309050 Lutheran suppressor X-linked 300010 A-11 gene 300074 X chromosome-controlling element 300956 BRAF pseudogene 1 310310 MYCL-related processed gene 301070 WD repeat domain-containing protein 44 300795 Cancer/testis antigen family 45 member A4 300898 CD$1 antisense RNA 302000 Epidermolysis bullosa macular type 305424 Factor VIII F8B 314900 Xm 300824 OPN1LW and OPN1MW genes controller of 300345 Microphthalmia isolated with coloboma 1 300471 Cubitus valgus with mental retardation and unusual facies 300484 Orofaciodigital syndrome VIII 300716 Mental retardation X-linked 95 300719 Deafness cataract retinitis pigmentosa and sperm abnormalities 300864 Cerebral-cerebellar-coloboma syndrome X-linked 300010 A-11 gene 310310 MYCL-related processed gene 301070 WD repeat domain-containing protein 44 300795 Cancer/testis antigen family 45 member A4 300898 CD$1 antisense RNA 302000 Epidermolysis bullosa macular type 305424 Factor VIII F8B 314900 Xm 300824 OPN1LW and OPN1MW genes controller of	RAB39B|0.384681584|21.75%
IGC	RAB40A	6	85.7	X	q11.1|q28|q21.31	300345 Microphthalmia isolated with coloboma 1 300471 Cubitus valgus with mental retardation and unusual facies 300484 Orofaciodigital syndrome VIII 300716 Mental retardation X-linked 95 300719 Deafness cataract retinitis pigmentosa and sperm abnormalities 300864 Cerebral-cerebellar-coloboma syndrome X-linked 309050 Lutheran suppressor X-linked 300010 A-11 gene 300074 X chromosome-controlling element 300956 BRAF pseudogene 1 310310 MYCL-related processed gene 301070 WD repeat domain-containing protein 44 300795 Cancer/testis antigen family 45 member A4 300898 CD$1 antisense RNA 302000 Epidermolysis bullosa macular type 305424 Factor VIII F8B 314900 Xm 300824 OPN1LW and OPN1MW genes controller of 300345 Microphthalmia isolated with coloboma 1 300471 Cubitus valgus with mental retardation and unusual facies 300484 Orofaciodigital syndrome VIII 300716 Mental retardation X-linked 95 300719 Deafness cataract retinitis pigmentosa and sperm abnormalities 300864 Cerebral-cerebellar-coloboma syndrome X-linked 300010 A-11 gene 310310 MYCL-related processed gene 301070 WD repeat domain-containing protein 44 300795 Cancer/testis antigen family 45 member A4 300898 CD$1 antisense RNA 302000 Epidermolysis bullosa macular type 305424 Factor VIII F8B 314900 Xm 300824 OPN1LW and OPN1MW genes controller of	RAB40A|0.001531711|92.63%
IGC	RAB40AL	6	85.7	X	q11.1|q28|q21.31	300345 Microphthalmia isolated with coloboma 1 300471 Cubitus valgus with mental retardation and unusual facies 300484 Orofaciodigital syndrome VIII 300716 Mental retardation X-linked 95 300719 Deafness cataract retinitis pigmentosa and sperm abnormalities 300864 Cerebral-cerebellar-coloboma syndrome X-linked 309050 Lutheran suppressor X-linked 300010 A-11 gene 300074 X chromosome-controlling element 300956 BRAF pseudogene 1 310310 MYCL-related processed gene 301070 WD repeat domain-containing protein 44 300795 Cancer/testis antigen family 45 member A4 300898 CD$1 antisense RNA 302000 Epidermolysis bullosa macular type 305424 Factor VIII F8B 314900 Xm 300824 OPN1LW and OPN1MW genes controller of 300345 Microphthalmia isolated with coloboma 1 300471 Cubitus valgus with mental retardation and unusual facies 300484 Orofaciodigital syndrome VIII 300716 Mental retardation X-linked 95 300719 Deafness cataract retinitis pigmentosa and sperm abnormalities 300864 Cerebral-cerebellar-coloboma syndrome X-linked 300010 A-11 gene 310310 MYCL-related processed gene 301070 WD repeat domain-containing protein 44 300795 Cancer/testis antigen family 45 member A4 300898 CD$1 antisense RNA 302000 Epidermolysis bullosa macular type 305424 Factor VIII F8B 314900 Xm 300824 OPN1LW and OPN1MW genes controller of	RAB40AL|0.001812958|91.5%
IGC	RAB9A	6	85.7	X	p22.33|p11.1	301780 Arylsulfatase C f form 300345 Microphthalmia isolated with coloboma 1 300471 Cubitus valgus with mental retardation and unusual facies 300484 Orofaciodigital syndrome VIII 300716 Mental retardation X-linked 95 300719 Deafness cataract retinitis pigmentosa and sperm abnormalities 300864 Cerebral-cerebellar-coloboma syndrome X-linked 309050 Lutheran suppressor X-linked 301067 Family with sequence similarity 47 member C 300596 G antigen 3	RAB9A|0.235795847|32.82%
IGC	RAB9B	6	85.7	X	q11.1|q28|q21.31	300345 Microphthalmia isolated with coloboma 1 300471 Cubitus valgus with mental retardation and unusual facies 300484 Orofaciodigital syndrome VIII 300716 Mental retardation X-linked 95 300719 Deafness cataract retinitis pigmentosa and sperm abnormalities 300864 Cerebral-cerebellar-coloboma syndrome X-linked 309050 Lutheran suppressor X-linked 300010 A-11 gene 300074 X chromosome-controlling element 300956 BRAF pseudogene 1 310310 MYCL-related processed gene 301070 WD repeat domain-containing protein 44 300795 Cancer/testis antigen family 45 member A4 300898 CD$1 antisense RNA 302000 Epidermolysis bullosa macular type 305424 Factor VIII F8B 314900 Xm 300824 OPN1LW and OPN1MW genes controller of 300345 Microphthalmia isolated with coloboma 1 300471 Cubitus valgus with mental retardation and unusual facies 300484 Orofaciodigital syndrome VIII 300716 Mental retardation X-linked 95 300719 Deafness cataract retinitis pigmentosa and sperm abnormalities 300864 Cerebral-cerebellar-coloboma syndrome X-linked 300010 A-11 gene 310310 MYCL-related processed gene 301070 WD repeat domain-containing protein 44 300795 Cancer/testis antigen family 45 member A4 300898 CD$1 antisense RNA 302000 Epidermolysis bullosa macular type 305424 Factor VIII F8B 314900 Xm 300824 OPN1LW and OPN1MW genes controller of	RAB9B|0.689512271|8.8%
IGC	RAI2	6	85.7	X	p22.33|p11.1	301780 Arylsulfatase C f form 300345 Microphthalmia isolated with coloboma 1 300471 Cubitus valgus with mental retardation and unusual facies 300484 Orofaciodigital syndrome VIII 300716 Mental retardation X-linked 95 300719 Deafness cataract retinitis pigmentosa and sperm abnormalities 300864 Cerebral-cerebellar-coloboma syndrome X-linked 309050 Lutheran suppressor X-linked 301067 Family with sequence similarity 47 member C 300596 G antigen 3	RAI2|0.172958729|39.95%
IGC	RAP2C	6	85.7	X	q11.1|q28|q21.31	300345 Microphthalmia isolated with coloboma 1 300471 Cubitus valgus with mental retardation and unusual facies 300484 Orofaciodigital syndrome VIII 300716 Mental retardation X-linked 95 300719 Deafness cataract retinitis pigmentosa and sperm abnormalities 300864 Cerebral-cerebellar-coloboma syndrome X-linked 309050 Lutheran suppressor X-linked 300010 A-11 gene 300074 X chromosome-controlling element 300956 BRAF pseudogene 1 310310 MYCL-related processed gene 301070 WD repeat domain-containing protein 44 300795 Cancer/testis antigen family 45 member A4 300898 CD$1 antisense RNA 302000 Epidermolysis bullosa macular type 305424 Factor VIII F8B 314900 Xm 300824 OPN1LW and OPN1MW genes controller of 300345 Microphthalmia isolated with coloboma 1 300471 Cubitus valgus with mental retardation and unusual facies 300484 Orofaciodigital syndrome VIII 300716 Mental retardation X-linked 95 300719 Deafness cataract retinitis pigmentosa and sperm abnormalities 300864 Cerebral-cerebellar-coloboma syndrome X-linked 300010 A-11 gene 310310 MYCL-related processed gene 301070 WD repeat domain-containing protein 44 300795 Cancer/testis antigen family 45 member A4 300898 CD$1 antisense RNA 302000 Epidermolysis bullosa macular type 305424 Factor VIII F8B 314900 Xm 300824 OPN1LW and OPN1MW genes controller of	RAP2C|0.675911259|9.2%
IGC	RAP2C-AS1	6	85.7	X	q11.1|q28|q21.31	300345 Microphthalmia isolated with coloboma 1 300471 Cubitus valgus with mental retardation and unusual facies 300484 Orofaciodigital syndrome VIII 300716 Mental retardation X-linked 95 300719 Deafness cataract retinitis pigmentosa and sperm abnormalities 300864 Cerebral-cerebellar-coloboma syndrome X-linked 309050 Lutheran suppressor X-linked 300010 A-11 gene 300074 X chromosome-controlling element 300956 BRAF pseudogene 1 310310 MYCL-related processed gene 301070 WD repeat domain-containing protein 44 300795 Cancer/testis antigen family 45 member A4 300898 CD$1 antisense RNA 302000 Epidermolysis bullosa macular type 305424 Factor VIII F8B 314900 Xm 300824 OPN1LW and OPN1MW genes controller of 300345 Microphthalmia isolated with coloboma 1 300471 Cubitus valgus with mental retardation and unusual facies 300484 Orofaciodigital syndrome VIII 300716 Mental retardation X-linked 95 300719 Deafness cataract retinitis pigmentosa and sperm abnormalities 300864 Cerebral-cerebellar-coloboma syndrome X-linked 300010 A-11 gene 310310 MYCL-related processed gene 301070 WD repeat domain-containing protein 44 300795 Cancer/testis antigen family 45 member A4 300898 CD$1 antisense RNA 302000 Epidermolysis bullosa macular type 305424 Factor VIII F8B 314900 Xm 300824 OPN1LW and OPN1MW genes controller of	NA
IGC	RBBP7	6	85.7	X	p22.33|p11.1	301780 Arylsulfatase C f form 300345 Microphthalmia isolated with coloboma 1 300471 Cubitus valgus with mental retardation and unusual facies 300484 Orofaciodigital syndrome VIII 300716 Mental retardation X-linked 95 300719 Deafness cataract retinitis pigmentosa and sperm abnormalities 300864 Cerebral-cerebellar-coloboma syndrome X-linked 309050 Lutheran suppressor X-linked 301067 Family with sequence similarity 47 member C 300596 G antigen 3	RBBP7|0.897568697|3.48%
IGC	RBM10	6	85.7	X	p22.33|p11.1	301780 Arylsulfatase C f form 300345 Microphthalmia isolated with coloboma 1 300471 Cubitus valgus with mental retardation and unusual facies 300484 Orofaciodigital syndrome VIII 300716 Mental retardation X-linked 95 300719 Deafness cataract retinitis pigmentosa and sperm abnormalities 300864 Cerebral-cerebellar-coloboma syndrome X-linked 309050 Lutheran suppressor X-linked 301067 Family with sequence similarity 47 member C 300596 G antigen 3	RBM10|0.25151979|31.4%
IGC	RBM3	6	85.7	X	p22.33|p11.1	301780 Arylsulfatase C f form 300345 Microphthalmia isolated with coloboma 1 300471 Cubitus valgus with mental retardation and unusual facies 300484 Orofaciodigital syndrome VIII 300716 Mental retardation X-linked 95 300719 Deafness cataract retinitis pigmentosa and sperm abnormalities 300864 Cerebral-cerebellar-coloboma syndrome X-linked 309050 Lutheran suppressor X-linked 301067 Family with sequence similarity 47 member C 300596 G antigen 3	RBM3|0.204224577|36.2%
IGC	RBMX	6	85.7	X	q11.1|q28|q21.31	300345 Microphthalmia isolated with coloboma 1 300471 Cubitus valgus with mental retardation and unusual facies 300484 Orofaciodigital syndrome VIII 300716 Mental retardation X-linked 95 300719 Deafness cataract retinitis pigmentosa and sperm abnormalities 300864 Cerebral-cerebellar-coloboma syndrome X-linked 309050 Lutheran suppressor X-linked 300010 A-11 gene 300074 X chromosome-controlling element 300956 BRAF pseudogene 1 310310 MYCL-related processed gene 301070 WD repeat domain-containing protein 44 300795 Cancer/testis antigen family 45 member A4 300898 CD$1 antisense RNA 302000 Epidermolysis bullosa macular type 305424 Factor VIII F8B 314900 Xm 300824 OPN1LW and OPN1MW genes controller of 300345 Microphthalmia isolated with coloboma 1 300471 Cubitus valgus with mental retardation and unusual facies 300484 Orofaciodigital syndrome VIII 300716 Mental retardation X-linked 95 300719 Deafness cataract retinitis pigmentosa and sperm abnormalities 300864 Cerebral-cerebellar-coloboma syndrome X-linked 300010 A-11 gene 310310 MYCL-related processed gene 301070 WD repeat domain-containing protein 44 300795 Cancer/testis antigen family 45 member A4 300898 CD$1 antisense RNA 302000 Epidermolysis bullosa macular type 305424 Factor VIII F8B 314900 Xm 300824 OPN1LW and OPN1MW genes controller of	RBMX|0.529633182|14.6%
IGC	RBMX2	6	85.7	X	q11.1|q28|q21.31	300345 Microphthalmia isolated with coloboma 1 300471 Cubitus valgus with mental retardation and unusual facies 300484 Orofaciodigital syndrome VIII 300716 Mental retardation X-linked 95 300719 Deafness cataract retinitis pigmentosa and sperm abnormalities 300864 Cerebral-cerebellar-coloboma syndrome X-linked 309050 Lutheran suppressor X-linked 300010 A-11 gene 300074 X chromosome-controlling element 300956 BRAF pseudogene 1 310310 MYCL-related processed gene 301070 WD repeat domain-containing protein 44 300795 Cancer/testis antigen family 45 member A4 300898 CD$1 antisense RNA 302000 Epidermolysis bullosa macular type 305424 Factor VIII F8B 314900 Xm 300824 OPN1LW and OPN1MW genes controller of 300345 Microphthalmia isolated with coloboma 1 300471 Cubitus valgus with mental retardation and unusual facies 300484 Orofaciodigital syndrome VIII 300716 Mental retardation X-linked 95 300719 Deafness cataract retinitis pigmentosa and sperm abnormalities 300864 Cerebral-cerebellar-coloboma syndrome X-linked 300010 A-11 gene 310310 MYCL-related processed gene 301070 WD repeat domain-containing protein 44 300795 Cancer/testis antigen family 45 member A4 300898 CD$1 antisense RNA 302000 Epidermolysis bullosa macular type 305424 Factor VIII F8B 314900 Xm 300824 OPN1LW and OPN1MW genes controller of	RBMX2|0.082692215|54.65%
IGC	RBMXL3	6	85.7	X	q11.1|q28|q21.31	300345 Microphthalmia isolated with coloboma 1 300471 Cubitus valgus with mental retardation and unusual facies 300484 Orofaciodigital syndrome VIII 300716 Mental retardation X-linked 95 300719 Deafness cataract retinitis pigmentosa and sperm abnormalities 300864 Cerebral-cerebellar-coloboma syndrome X-linked 309050 Lutheran suppressor X-linked 300010 A-11 gene 300074 X chromosome-controlling element 300956 BRAF pseudogene 1 310310 MYCL-related processed gene 301070 WD repeat domain-containing protein 44 300795 Cancer/testis antigen family 45 member A4 300898 CD$1 antisense RNA 302000 Epidermolysis bullosa macular type 305424 Factor VIII F8B 314900 Xm 300824 OPN1LW and OPN1MW genes controller of 300345 Microphthalmia isolated with coloboma 1 300471 Cubitus valgus with mental retardation and unusual facies 300484 Orofaciodigital syndrome VIII 300716 Mental retardation X-linked 95 300719 Deafness cataract retinitis pigmentosa and sperm abnormalities 300864 Cerebral-cerebellar-coloboma syndrome X-linked 300010 A-11 gene 310310 MYCL-related processed gene 301070 WD repeat domain-containing protein 44 300795 Cancer/testis antigen family 45 member A4 300898 CD$1 antisense RNA 302000 Epidermolysis bullosa macular type 305424 Factor VIII F8B 314900 Xm 300824 OPN1LW and OPN1MW genes controller of	RBMXL3|0.001057182|95.12%
IGC	RENBP	6	85.7	X	q11.1|q28|q21.31	300345 Microphthalmia isolated with coloboma 1 300471 Cubitus valgus with mental retardation and unusual facies 300484 Orofaciodigital syndrome VIII 300716 Mental retardation X-linked 95 300719 Deafness cataract retinitis pigmentosa and sperm abnormalities 300864 Cerebral-cerebellar-coloboma syndrome X-linked 309050 Lutheran suppressor X-linked 300010 A-11 gene 300074 X chromosome-controlling element 300956 BRAF pseudogene 1 310310 MYCL-related processed gene 301070 WD repeat domain-containing protein 44 300795 Cancer/testis antigen family 45 member A4 300898 CD$1 antisense RNA 302000 Epidermolysis bullosa macular type 305424 Factor VIII F8B 314900 Xm 300824 OPN1LW and OPN1MW genes controller of 300345 Microphthalmia isolated with coloboma 1 300471 Cubitus valgus with mental retardation and unusual facies 300484 Orofaciodigital syndrome VIII 300716 Mental retardation X-linked 95 300719 Deafness cataract retinitis pigmentosa and sperm abnormalities 300864 Cerebral-cerebellar-coloboma syndrome X-linked 300010 A-11 gene 310310 MYCL-related processed gene 301070 WD repeat domain-containing protein 44 300795 Cancer/testis antigen family 45 member A4 300898 CD$1 antisense RNA 302000 Epidermolysis bullosa macular type 305424 Factor VIII F8B 314900 Xm 300824 OPN1LW and OPN1MW genes controller of	RENBP|0.054681776|61.28%
IGC	REPS2	6	85.7	X	p22.33|p11.1	301780 Arylsulfatase C f form 300345 Microphthalmia isolated with coloboma 1 300471 Cubitus valgus with mental retardation and unusual facies 300484 Orofaciodigital syndrome VIII 300716 Mental retardation X-linked 95 300719 Deafness cataract retinitis pigmentosa and sperm abnormalities 300864 Cerebral-cerebellar-coloboma syndrome X-linked 309050 Lutheran suppressor X-linked 301067 Family with sequence similarity 47 member C 300596 G antigen 3	REPS2|0.187594348|38.1%
IGC	RGN	6	85.7	X	p22.33|p11.1	301780 Arylsulfatase C f form 300345 Microphthalmia isolated with coloboma 1 300471 Cubitus valgus with mental retardation and unusual facies 300484 Orofaciodigital syndrome VIII 300716 Mental retardation X-linked 95 300719 Deafness cataract retinitis pigmentosa and sperm abnormalities 300864 Cerebral-cerebellar-coloboma syndrome X-linked 309050 Lutheran suppressor X-linked 301067 Family with sequence similarity 47 member C 300596 G antigen 3	RGN|0.261242809|30.65%
IGC	RHOXF1	6	85.7	X	q11.1|q28|q21.31	300345 Microphthalmia isolated with coloboma 1 300471 Cubitus valgus with mental retardation and unusual facies 300484 Orofaciodigital syndrome VIII 300716 Mental retardation X-linked 95 300719 Deafness cataract retinitis pigmentosa and sperm abnormalities 300864 Cerebral-cerebellar-coloboma syndrome X-linked 309050 Lutheran suppressor X-linked 300010 A-11 gene 300074 X chromosome-controlling element 300956 BRAF pseudogene 1 310310 MYCL-related processed gene 301070 WD repeat domain-containing protein 44 300795 Cancer/testis antigen family 45 member A4 300898 CD$1 antisense RNA 302000 Epidermolysis bullosa macular type 305424 Factor VIII F8B 314900 Xm 300824 OPN1LW and OPN1MW genes controller of 300345 Microphthalmia isolated with coloboma 1 300471 Cubitus valgus with mental retardation and unusual facies 300484 Orofaciodigital syndrome VIII 300716 Mental retardation X-linked 95 300719 Deafness cataract retinitis pigmentosa and sperm abnormalities 300864 Cerebral-cerebellar-coloboma syndrome X-linked 300010 A-11 gene 310310 MYCL-related processed gene 301070 WD repeat domain-containing protein 44 300795 Cancer/testis antigen family 45 member A4 300898 CD$1 antisense RNA 302000 Epidermolysis bullosa macular type 305424 Factor VIII F8B 314900 Xm 300824 OPN1LW and OPN1MW genes controller of	RHOXF1|0.000113656|99.92%
IGC	RHOXF1-AS1	6	85.7	X	q11.1|q28|q21.31	300345 Microphthalmia isolated with coloboma 1 300471 Cubitus valgus with mental retardation and unusual facies 300484 Orofaciodigital syndrome VIII 300716 Mental retardation X-linked 95 300719 Deafness cataract retinitis pigmentosa and sperm abnormalities 300864 Cerebral-cerebellar-coloboma syndrome X-linked 309050 Lutheran suppressor X-linked 300010 A-11 gene 300074 X chromosome-controlling element 300956 BRAF pseudogene 1 310310 MYCL-related processed gene 301070 WD repeat domain-containing protein 44 300795 Cancer/testis antigen family 45 member A4 300898 CD$1 antisense RNA 302000 Epidermolysis bullosa macular type 305424 Factor VIII F8B 314900 Xm 300824 OPN1LW and OPN1MW genes controller of 300345 Microphthalmia isolated with coloboma 1 300471 Cubitus valgus with mental retardation and unusual facies 300484 Orofaciodigital syndrome VIII 300716 Mental retardation X-linked 95 300719 Deafness cataract retinitis pigmentosa and sperm abnormalities 300864 Cerebral-cerebellar-coloboma syndrome X-linked 300010 A-11 gene 310310 MYCL-related processed gene 301070 WD repeat domain-containing protein 44 300795 Cancer/testis antigen family 45 member A4 300898 CD$1 antisense RNA 302000 Epidermolysis bullosa macular type 305424 Factor VIII F8B 314900 Xm 300824 OPN1LW and OPN1MW genes controller of	NA
IGC	RHOXF1P1	6	85.7	X	q11.1|q28|q21.31	300345 Microphthalmia isolated with coloboma 1 300471 Cubitus valgus with mental retardation and unusual facies 300484 Orofaciodigital syndrome VIII 300716 Mental retardation X-linked 95 300719 Deafness cataract retinitis pigmentosa and sperm abnormalities 300864 Cerebral-cerebellar-coloboma syndrome X-linked 309050 Lutheran suppressor X-linked 300010 A-11 gene 300074 X chromosome-controlling element 300956 BRAF pseudogene 1 310310 MYCL-related processed gene 301070 WD repeat domain-containing protein 44 300795 Cancer/testis antigen family 45 member A4 300898 CD$1 antisense RNA 302000 Epidermolysis bullosa macular type 305424 Factor VIII F8B 314900 Xm 300824 OPN1LW and OPN1MW genes controller of 300345 Microphthalmia isolated with coloboma 1 300471 Cubitus valgus with mental retardation and unusual facies 300484 Orofaciodigital syndrome VIII 300716 Mental retardation X-linked 95 300719 Deafness cataract retinitis pigmentosa and sperm abnormalities 300864 Cerebral-cerebellar-coloboma syndrome X-linked 300010 A-11 gene 310310 MYCL-related processed gene 301070 WD repeat domain-containing protein 44 300795 Cancer/testis antigen family 45 member A4 300898 CD$1 antisense RNA 302000 Epidermolysis bullosa macular type 305424 Factor VIII F8B 314900 Xm 300824 OPN1LW and OPN1MW genes controller of	NA
IGC	RHOXF2	6	85.7	X	q11.1|q28|q21.31	300345 Microphthalmia isolated with coloboma 1 300471 Cubitus valgus with mental retardation and unusual facies 300484 Orofaciodigital syndrome VIII 300716 Mental retardation X-linked 95 300719 Deafness cataract retinitis pigmentosa and sperm abnormalities 300864 Cerebral-cerebellar-coloboma syndrome X-linked 309050 Lutheran suppressor X-linked 300010 A-11 gene 300074 X chromosome-controlling element 300956 BRAF pseudogene 1 310310 MYCL-related processed gene 301070 WD repeat domain-containing protein 44 300795 Cancer/testis antigen family 45 member A4 300898 CD$1 antisense RNA 302000 Epidermolysis bullosa macular type 305424 Factor VIII F8B 314900 Xm 300824 OPN1LW and OPN1MW genes controller of 300345 Microphthalmia isolated with coloboma 1 300471 Cubitus valgus with mental retardation and unusual facies 300484 Orofaciodigital syndrome VIII 300716 Mental retardation X-linked 95 300719 Deafness cataract retinitis pigmentosa and sperm abnormalities 300864 Cerebral-cerebellar-coloboma syndrome X-linked 300010 A-11 gene 310310 MYCL-related processed gene 301070 WD repeat domain-containing protein 44 300795 Cancer/testis antigen family 45 member A4 300898 CD$1 antisense RNA 302000 Epidermolysis bullosa macular type 305424 Factor VIII F8B 314900 Xm 300824 OPN1LW and OPN1MW genes controller of	RHOXF2|0.000604208|97.93%
IGC	RHOXF2B	6	85.7	X	q11.1|q28|q21.31	300345 Microphthalmia isolated with coloboma 1 300471 Cubitus valgus with mental retardation and unusual facies 300484 Orofaciodigital syndrome VIII 300716 Mental retardation X-linked 95 300719 Deafness cataract retinitis pigmentosa and sperm abnormalities 300864 Cerebral-cerebellar-coloboma syndrome X-linked 309050 Lutheran suppressor X-linked 300010 A-11 gene 300074 X chromosome-controlling element 300956 BRAF pseudogene 1 310310 MYCL-related processed gene 301070 WD repeat domain-containing protein 44 300795 Cancer/testis antigen family 45 member A4 300898 CD$1 antisense RNA 302000 Epidermolysis bullosa macular type 305424 Factor VIII F8B 314900 Xm 300824 OPN1LW and OPN1MW genes controller of 300345 Microphthalmia isolated with coloboma 1 300471 Cubitus valgus with mental retardation and unusual facies 300484 Orofaciodigital syndrome VIII 300716 Mental retardation X-linked 95 300719 Deafness cataract retinitis pigmentosa and sperm abnormalities 300864 Cerebral-cerebellar-coloboma syndrome X-linked 300010 A-11 gene 310310 MYCL-related processed gene 301070 WD repeat domain-containing protein 44 300795 Cancer/testis antigen family 45 member A4 300898 CD$1 antisense RNA 302000 Epidermolysis bullosa macular type 305424 Factor VIII F8B 314900 Xm 300824 OPN1LW and OPN1MW genes controller of	RHOXF2B|0.000200893|99.76%
IGC	RNF113A	6	85.7	X	q11.1|q28|q21.31	300345 Microphthalmia isolated with coloboma 1 300471 Cubitus valgus with mental retardation and unusual facies 300484 Orofaciodigital syndrome VIII 300716 Mental retardation X-linked 95 300719 Deafness cataract retinitis pigmentosa and sperm abnormalities 300864 Cerebral-cerebellar-coloboma syndrome X-linked 309050 Lutheran suppressor X-linked 300010 A-11 gene 300074 X chromosome-controlling element 300956 BRAF pseudogene 1 310310 MYCL-related processed gene 301070 WD repeat domain-containing protein 44 300795 Cancer/testis antigen family 45 member A4 300898 CD$1 antisense RNA 302000 Epidermolysis bullosa macular type 305424 Factor VIII F8B 314900 Xm 300824 OPN1LW and OPN1MW genes controller of 300345 Microphthalmia isolated with coloboma 1 300471 Cubitus valgus with mental retardation and unusual facies 300484 Orofaciodigital syndrome VIII 300716 Mental retardation X-linked 95 300719 Deafness cataract retinitis pigmentosa and sperm abnormalities 300864 Cerebral-cerebellar-coloboma syndrome X-linked 300010 A-11 gene 310310 MYCL-related processed gene 301070 WD repeat domain-containing protein 44 300795 Cancer/testis antigen family 45 member A4 300898 CD$1 antisense RNA 302000 Epidermolysis bullosa macular type 305424 Factor VIII F8B 314900 Xm 300824 OPN1LW and OPN1MW genes controller of	RNF113A|0.11510396|48.29%
IGC	RNU6-1	6	85.7	X	q11.1|q28|q21.31	300345 Microphthalmia isolated with coloboma 1 300471 Cubitus valgus with mental retardation and unusual facies 300484 Orofaciodigital syndrome VIII 300716 Mental retardation X-linked 95 300719 Deafness cataract retinitis pigmentosa and sperm abnormalities 300864 Cerebral-cerebellar-coloboma syndrome X-linked 309050 Lutheran suppressor X-linked 300010 A-11 gene 300074 X chromosome-controlling element 300956 BRAF pseudogene 1 310310 MYCL-related processed gene 301070 WD repeat domain-containing protein 44 300795 Cancer/testis antigen family 45 member A4 300898 CD$1 antisense RNA 302000 Epidermolysis bullosa macular type 305424 Factor VIII F8B 314900 Xm 300824 OPN1LW and OPN1MW genes controller of 300345 Microphthalmia isolated with coloboma 1 300471 Cubitus valgus with mental retardation and unusual facies 300484 Orofaciodigital syndrome VIII 300716 Mental retardation X-linked 95 300719 Deafness cataract retinitis pigmentosa and sperm abnormalities 300864 Cerebral-cerebellar-coloboma syndrome X-linked 300010 A-11 gene 310310 MYCL-related processed gene 301070 WD repeat domain-containing protein 44 300795 Cancer/testis antigen family 45 member A4 300898 CD$1 antisense RNA 302000 Epidermolysis bullosa macular type 305424 Factor VIII F8B 314900 Xm 300824 OPN1LW and OPN1MW genes controller of	NA
IGC	RNU6-2	6	85.7	X	q11.1|q28|q21.31	300345 Microphthalmia isolated with coloboma 1 300471 Cubitus valgus with mental retardation and unusual facies 300484 Orofaciodigital syndrome VIII 300716 Mental retardation X-linked 95 300719 Deafness cataract retinitis pigmentosa and sperm abnormalities 300864 Cerebral-cerebellar-coloboma syndrome X-linked 309050 Lutheran suppressor X-linked 300010 A-11 gene 300074 X chromosome-controlling element 300956 BRAF pseudogene 1 310310 MYCL-related processed gene 301070 WD repeat domain-containing protein 44 300795 Cancer/testis antigen family 45 member A4 300898 CD$1 antisense RNA 302000 Epidermolysis bullosa macular type 305424 Factor VIII F8B 314900 Xm 300824 OPN1LW and OPN1MW genes controller of 300345 Microphthalmia isolated with coloboma 1 300471 Cubitus valgus with mental retardation and unusual facies 300484 Orofaciodigital syndrome VIII 300716 Mental retardation X-linked 95 300719 Deafness cataract retinitis pigmentosa and sperm abnormalities 300864 Cerebral-cerebellar-coloboma syndrome X-linked 300010 A-11 gene 310310 MYCL-related processed gene 301070 WD repeat domain-containing protein 44 300795 Cancer/testis antigen family 45 member A4 300898 CD$1 antisense RNA 302000 Epidermolysis bullosa macular type 305424 Factor VIII F8B 314900 Xm 300824 OPN1LW and OPN1MW genes controller of	NA
IGC	RNU6-7	6	85.7	X	q11.1|q28|q21.31	300345 Microphthalmia isolated with coloboma 1 300471 Cubitus valgus with mental retardation and unusual facies 300484 Orofaciodigital syndrome VIII 300716 Mental retardation X-linked 95 300719 Deafness cataract retinitis pigmentosa and sperm abnormalities 300864 Cerebral-cerebellar-coloboma syndrome X-linked 309050 Lutheran suppressor X-linked 300010 A-11 gene 300074 X chromosome-controlling element 300956 BRAF pseudogene 1 310310 MYCL-related processed gene 301070 WD repeat domain-containing protein 44 300795 Cancer/testis antigen family 45 member A4 300898 CD$1 antisense RNA 302000 Epidermolysis bullosa macular type 305424 Factor VIII F8B 314900 Xm 300824 OPN1LW and OPN1MW genes controller of 300345 Microphthalmia isolated with coloboma 1 300471 Cubitus valgus with mental retardation and unusual facies 300484 Orofaciodigital syndrome VIII 300716 Mental retardation X-linked 95 300719 Deafness cataract retinitis pigmentosa and sperm abnormalities 300864 Cerebral-cerebellar-coloboma syndrome X-linked 300010 A-11 gene 310310 MYCL-related processed gene 301070 WD repeat domain-containing protein 44 300795 Cancer/testis antigen family 45 member A4 300898 CD$1 antisense RNA 302000 Epidermolysis bullosa macular type 305424 Factor VIII F8B 314900 Xm 300824 OPN1LW and OPN1MW genes controller of	NA
IGC	RNU6-8	6	85.7	X	q11.1|q28|q21.31	300345 Microphthalmia isolated with coloboma 1 300471 Cubitus valgus with mental retardation and unusual facies 300484 Orofaciodigital syndrome VIII 300716 Mental retardation X-linked 95 300719 Deafness cataract retinitis pigmentosa and sperm abnormalities 300864 Cerebral-cerebellar-coloboma syndrome X-linked 309050 Lutheran suppressor X-linked 300010 A-11 gene 300074 X chromosome-controlling element 300956 BRAF pseudogene 1 310310 MYCL-related processed gene 301070 WD repeat domain-containing protein 44 300795 Cancer/testis antigen family 45 member A4 300898 CD$1 antisense RNA 302000 Epidermolysis bullosa macular type 305424 Factor VIII F8B 314900 Xm 300824 OPN1LW and OPN1MW genes controller of 300345 Microphthalmia isolated with coloboma 1 300471 Cubitus valgus with mental retardation and unusual facies 300484 Orofaciodigital syndrome VIII 300716 Mental retardation X-linked 95 300719 Deafness cataract retinitis pigmentosa and sperm abnormalities 300864 Cerebral-cerebellar-coloboma syndrome X-linked 300010 A-11 gene 310310 MYCL-related processed gene 301070 WD repeat domain-containing protein 44 300795 Cancer/testis antigen family 45 member A4 300898 CD$1 antisense RNA 302000 Epidermolysis bullosa macular type 305424 Factor VIII F8B 314900 Xm 300824 OPN1LW and OPN1MW genes controller of	NA
IGC	RNU6-9	6	85.7	X	q11.1|q28|q21.31	300345 Microphthalmia isolated with coloboma 1 300471 Cubitus valgus with mental retardation and unusual facies 300484 Orofaciodigital syndrome VIII 300716 Mental retardation X-linked 95 300719 Deafness cataract retinitis pigmentosa and sperm abnormalities 300864 Cerebral-cerebellar-coloboma syndrome X-linked 309050 Lutheran suppressor X-linked 300010 A-11 gene 300074 X chromosome-controlling element 300956 BRAF pseudogene 1 310310 MYCL-related processed gene 301070 WD repeat domain-containing protein 44 300795 Cancer/testis antigen family 45 member A4 300898 CD$1 antisense RNA 302000 Epidermolysis bullosa macular type 305424 Factor VIII F8B 314900 Xm 300824 OPN1LW and OPN1MW genes controller of 300345 Microphthalmia isolated with coloboma 1 300471 Cubitus valgus with mental retardation and unusual facies 300484 Orofaciodigital syndrome VIII 300716 Mental retardation X-linked 95 300719 Deafness cataract retinitis pigmentosa and sperm abnormalities 300864 Cerebral-cerebellar-coloboma syndrome X-linked 300010 A-11 gene 310310 MYCL-related processed gene 301070 WD repeat domain-containing protein 44 300795 Cancer/testis antigen family 45 member A4 300898 CD$1 antisense RNA 302000 Epidermolysis bullosa macular type 305424 Factor VIII F8B 314900 Xm 300824 OPN1LW and OPN1MW genes controller of	NA
IGC	RP2	6	85.7	X	p22.33|p11.1	301780 Arylsulfatase C f form 300345 Microphthalmia isolated with coloboma 1 300471 Cubitus valgus with mental retardation and unusual facies 300484 Orofaciodigital syndrome VIII 300716 Mental retardation X-linked 95 300719 Deafness cataract retinitis pigmentosa and sperm abnormalities 300864 Cerebral-cerebellar-coloboma syndrome X-linked 309050 Lutheran suppressor X-linked 301067 Family with sequence similarity 47 member C 300596 G antigen 3	RP2|0.227202192|33.66%
IGC	RPA4	6	85.7	X	q11.1|q28|q21.31	300345 Microphthalmia isolated with coloboma 1 300471 Cubitus valgus with mental retardation and unusual facies 300484 Orofaciodigital syndrome VIII 300716 Mental retardation X-linked 95 300719 Deafness cataract retinitis pigmentosa and sperm abnormalities 300864 Cerebral-cerebellar-coloboma syndrome X-linked 309050 Lutheran suppressor X-linked 300010 A-11 gene 300074 X chromosome-controlling element 300956 BRAF pseudogene 1 310310 MYCL-related processed gene 301070 WD repeat domain-containing protein 44 300795 Cancer/testis antigen family 45 member A4 300898 CD$1 antisense RNA 302000 Epidermolysis bullosa macular type 305424 Factor VIII F8B 314900 Xm 300824 OPN1LW and OPN1MW genes controller of 300345 Microphthalmia isolated with coloboma 1 300471 Cubitus valgus with mental retardation and unusual facies 300484 Orofaciodigital syndrome VIII 300716 Mental retardation X-linked 95 300719 Deafness cataract retinitis pigmentosa and sperm abnormalities 300864 Cerebral-cerebellar-coloboma syndrome X-linked 300010 A-11 gene 310310 MYCL-related processed gene 301070 WD repeat domain-containing protein 44 300795 Cancer/testis antigen family 45 member A4 300898 CD$1 antisense RNA 302000 Epidermolysis bullosa macular type 305424 Factor VIII F8B 314900 Xm 300824 OPN1LW and OPN1MW genes controller of	RPA4|0.001005379|95.41%
IGC	RPGR	6	85.7	X	p22.33|p11.1	301780 Arylsulfatase C f form 300345 Microphthalmia isolated with coloboma 1 300471 Cubitus valgus with mental retardation and unusual facies 300484 Orofaciodigital syndrome VIII 300716 Mental retardation X-linked 95 300719 Deafness cataract retinitis pigmentosa and sperm abnormalities 300864 Cerebral-cerebellar-coloboma syndrome X-linked 309050 Lutheran suppressor X-linked 301067 Family with sequence similarity 47 member C 300596 G antigen 3	RPGR|0.02837199|70.26%
IGC	RPL10	6	85.7	X	q11.1|q28|q21.31	300345 Microphthalmia isolated with coloboma 1 300471 Cubitus valgus with mental retardation and unusual facies 300484 Orofaciodigital syndrome VIII 300716 Mental retardation X-linked 95 300719 Deafness cataract retinitis pigmentosa and sperm abnormalities 300864 Cerebral-cerebellar-coloboma syndrome X-linked 309050 Lutheran suppressor X-linked 300010 A-11 gene 300074 X chromosome-controlling element 300956 BRAF pseudogene 1 310310 MYCL-related processed gene 301070 WD repeat domain-containing protein 44 300795 Cancer/testis antigen family 45 member A4 300898 CD$1 antisense RNA 302000 Epidermolysis bullosa macular type 305424 Factor VIII F8B 314900 Xm 300824 OPN1LW and OPN1MW genes controller of 300345 Microphthalmia isolated with coloboma 1 300471 Cubitus valgus with mental retardation and unusual facies 300484 Orofaciodigital syndrome VIII 300716 Mental retardation X-linked 95 300719 Deafness cataract retinitis pigmentosa and sperm abnormalities 300864 Cerebral-cerebellar-coloboma syndrome X-linked 300010 A-11 gene 310310 MYCL-related processed gene 301070 WD repeat domain-containing protein 44 300795 Cancer/testis antigen family 45 member A4 300898 CD$1 antisense RNA 302000 Epidermolysis bullosa macular type 305424 Factor VIII F8B 314900 Xm 300824 OPN1LW and OPN1MW genes controller of	RPL10|0.202311641|36.48%
IGC	RPL36A	6	85.7	X	q11.1|q28|q21.31	300345 Microphthalmia isolated with coloboma 1 300471 Cubitus valgus with mental retardation and unusual facies 300484 Orofaciodigital syndrome VIII 300716 Mental retardation X-linked 95 300719 Deafness cataract retinitis pigmentosa and sperm abnormalities 300864 Cerebral-cerebellar-coloboma syndrome X-linked 309050 Lutheran suppressor X-linked 300010 A-11 gene 300074 X chromosome-controlling element 300956 BRAF pseudogene 1 310310 MYCL-related processed gene 301070 WD repeat domain-containing protein 44 300795 Cancer/testis antigen family 45 member A4 300898 CD$1 antisense RNA 302000 Epidermolysis bullosa macular type 305424 Factor VIII F8B 314900 Xm 300824 OPN1LW and OPN1MW genes controller of 300345 Microphthalmia isolated with coloboma 1 300471 Cubitus valgus with mental retardation and unusual facies 300484 Orofaciodigital syndrome VIII 300716 Mental retardation X-linked 95 300719 Deafness cataract retinitis pigmentosa and sperm abnormalities 300864 Cerebral-cerebellar-coloboma syndrome X-linked 300010 A-11 gene 310310 MYCL-related processed gene 301070 WD repeat domain-containing protein 44 300795 Cancer/testis antigen family 45 member A4 300898 CD$1 antisense RNA 302000 Epidermolysis bullosa macular type 305424 Factor VIII F8B 314900 Xm 300824 OPN1LW and OPN1MW genes controller of	RPL36A|0.360311946|23.42%
IGC	RPL36A-HNRNPH2	6	85.7	X	q11.1|q28|q21.31	300345 Microphthalmia isolated with coloboma 1 300471 Cubitus valgus with mental retardation and unusual facies 300484 Orofaciodigital syndrome VIII 300716 Mental retardation X-linked 95 300719 Deafness cataract retinitis pigmentosa and sperm abnormalities 300864 Cerebral-cerebellar-coloboma syndrome X-linked 309050 Lutheran suppressor X-linked 300010 A-11 gene 300074 X chromosome-controlling element 300956 BRAF pseudogene 1 310310 MYCL-related processed gene 301070 WD repeat domain-containing protein 44 300795 Cancer/testis antigen family 45 member A4 300898 CD$1 antisense RNA 302000 Epidermolysis bullosa macular type 305424 Factor VIII F8B 314900 Xm 300824 OPN1LW and OPN1MW genes controller of 300345 Microphthalmia isolated with coloboma 1 300471 Cubitus valgus with mental retardation and unusual facies 300484 Orofaciodigital syndrome VIII 300716 Mental retardation X-linked 95 300719 Deafness cataract retinitis pigmentosa and sperm abnormalities 300864 Cerebral-cerebellar-coloboma syndrome X-linked 300010 A-11 gene 310310 MYCL-related processed gene 301070 WD repeat domain-containing protein 44 300795 Cancer/testis antigen family 45 member A4 300898 CD$1 antisense RNA 302000 Epidermolysis bullosa macular type 305424 Factor VIII F8B 314900 Xm 300824 OPN1LW and OPN1MW genes controller of	RPL36A-HNRNPH2|0.208817148|35.72%
IGC	RPL39	6	85.7	X	q11.1|q28|q21.31	300345 Microphthalmia isolated with coloboma 1 300471 Cubitus valgus with mental retardation and unusual facies 300484 Orofaciodigital syndrome VIII 300716 Mental retardation X-linked 95 300719 Deafness cataract retinitis pigmentosa and sperm abnormalities 300864 Cerebral-cerebellar-coloboma syndrome X-linked 309050 Lutheran suppressor X-linked 300010 A-11 gene 300074 X chromosome-controlling element 300956 BRAF pseudogene 1 310310 MYCL-related processed gene 301070 WD repeat domain-containing protein 44 300795 Cancer/testis antigen family 45 member A4 300898 CD$1 antisense RNA 302000 Epidermolysis bullosa macular type 305424 Factor VIII F8B 314900 Xm 300824 OPN1LW and OPN1MW genes controller of 300345 Microphthalmia isolated with coloboma 1 300471 Cubitus valgus with mental retardation and unusual facies 300484 Orofaciodigital syndrome VIII 300716 Mental retardation X-linked 95 300719 Deafness cataract retinitis pigmentosa and sperm abnormalities 300864 Cerebral-cerebellar-coloboma syndrome X-linked 300010 A-11 gene 310310 MYCL-related processed gene 301070 WD repeat domain-containing protein 44 300795 Cancer/testis antigen family 45 member A4 300898 CD$1 antisense RNA 302000 Epidermolysis bullosa macular type 305424 Factor VIII F8B 314900 Xm 300824 OPN1LW and OPN1MW genes controller of	RPL39|0.243316199|32.15%
IGC	RPS6KA3	6	85.7	X	p22.33|p11.1	301780 Arylsulfatase C f form 300345 Microphthalmia isolated with coloboma 1 300471 Cubitus valgus with mental retardation and unusual facies 300484 Orofaciodigital syndrome VIII 300716 Mental retardation X-linked 95 300719 Deafness cataract retinitis pigmentosa and sperm abnormalities 300864 Cerebral-cerebellar-coloboma syndrome X-linked 309050 Lutheran suppressor X-linked 301067 Family with sequence similarity 47 member C 300596 G antigen 3	RPS6KA3|0.840244926|4.88%
IGC	RPS6KA6	6	85.7	X	q11.1|q21.31|q28	300345 Microphthalmia isolated with coloboma 1 300471 Cubitus valgus with mental retardation and unusual facies 300484 Orofaciodigital syndrome VIII 300716 Mental retardation X-linked 95 300719 Deafness cataract retinitis pigmentosa and sperm abnormalities 300864 Cerebral-cerebellar-coloboma syndrome X-linked 309050 Lutheran suppressor X-linked 300010 A-11 gene 300074 X chromosome-controlling element 300956 BRAF pseudogene 1 300345 Microphthalmia isolated with coloboma 1 300471 Cubitus valgus with mental retardation and unusual facies 300484 Orofaciodigital syndrome VIII 300716 Mental retardation X-linked 95 300719 Deafness cataract retinitis pigmentosa and sperm abnormalities 300864 Cerebral-cerebellar-coloboma syndrome X-linked 309050 Lutheran suppressor X-linked 300010 A-11 gene 300074 X chromosome-controlling element 300956 BRAF pseudogene 1 310310 MYCL-related processed gene 301070 WD repeat domain-containing protein 44 300795 Cancer/testis antigen family 45 member A4 300898 CD$1 antisense RNA 302000 Epidermolysis bullosa macular type 305424 Factor VIII F8B 314900 Xm 300824 OPN1LW and OPN1MW genes controller of	RPS6KA6|0.298519631|27.74%
IGC	RS1	6	85.7	X	p22.33|p11.1	301780 Arylsulfatase C f form 300345 Microphthalmia isolated with coloboma 1 300471 Cubitus valgus with mental retardation and unusual facies 300484 Orofaciodigital syndrome VIII 300716 Mental retardation X-linked 95 300719 Deafness cataract retinitis pigmentosa and sperm abnormalities 300864 Cerebral-cerebellar-coloboma syndrome X-linked 309050 Lutheran suppressor X-linked 301067 Family with sequence similarity 47 member C 300596 G antigen 3	RS1|0.285068095|28.71%
IGC	RTL4	6	85.7	X	q11.1|q28|q21.31	300345 Microphthalmia isolated with coloboma 1 300471 Cubitus valgus with mental retardation and unusual facies 300484 Orofaciodigital syndrome VIII 300716 Mental retardation X-linked 95 300719 Deafness cataract retinitis pigmentosa and sperm abnormalities 300864 Cerebral-cerebellar-coloboma syndrome X-linked 309050 Lutheran suppressor X-linked 300010 A-11 gene 300074 X chromosome-controlling element 300956 BRAF pseudogene 1 310310 MYCL-related processed gene 301070 WD repeat domain-containing protein 44 300795 Cancer/testis antigen family 45 member A4 300898 CD$1 antisense RNA 302000 Epidermolysis bullosa macular type 305424 Factor VIII F8B 314900 Xm 300824 OPN1LW and OPN1MW genes controller of 300345 Microphthalmia isolated with coloboma 1 300471 Cubitus valgus with mental retardation and unusual facies 300484 Orofaciodigital syndrome VIII 300716 Mental retardation X-linked 95 300719 Deafness cataract retinitis pigmentosa and sperm abnormalities 300864 Cerebral-cerebellar-coloboma syndrome X-linked 300010 A-11 gene 310310 MYCL-related processed gene 301070 WD repeat domain-containing protein 44 300795 Cancer/testis antigen family 45 member A4 300898 CD$1 antisense RNA 302000 Epidermolysis bullosa macular type 305424 Factor VIII F8B 314900 Xm 300824 OPN1LW and OPN1MW genes controller of	NA
IGC	RTL8A	6	85.7	X	q11.1|q28|q21.31	300345 Microphthalmia isolated with coloboma 1 300471 Cubitus valgus with mental retardation and unusual facies 300484 Orofaciodigital syndrome VIII 300716 Mental retardation X-linked 95 300719 Deafness cataract retinitis pigmentosa and sperm abnormalities 300864 Cerebral-cerebellar-coloboma syndrome X-linked 309050 Lutheran suppressor X-linked 300010 A-11 gene 300074 X chromosome-controlling element 300956 BRAF pseudogene 1 310310 MYCL-related processed gene 301070 WD repeat domain-containing protein 44 300795 Cancer/testis antigen family 45 member A4 300898 CD$1 antisense RNA 302000 Epidermolysis bullosa macular type 305424 Factor VIII F8B 314900 Xm 300824 OPN1LW and OPN1MW genes controller of 300345 Microphthalmia isolated with coloboma 1 300471 Cubitus valgus with mental retardation and unusual facies 300484 Orofaciodigital syndrome VIII 300716 Mental retardation X-linked 95 300719 Deafness cataract retinitis pigmentosa and sperm abnormalities 300864 Cerebral-cerebellar-coloboma syndrome X-linked 300010 A-11 gene 310310 MYCL-related processed gene 301070 WD repeat domain-containing protein 44 300795 Cancer/testis antigen family 45 member A4 300898 CD$1 antisense RNA 302000 Epidermolysis bullosa macular type 305424 Factor VIII F8B 314900 Xm 300824 OPN1LW and OPN1MW genes controller of	NA
IGC	RTL8B	6	85.7	X	q11.1|q28|q21.31	300345 Microphthalmia isolated with coloboma 1 300471 Cubitus valgus with mental retardation and unusual facies 300484 Orofaciodigital syndrome VIII 300716 Mental retardation X-linked 95 300719 Deafness cataract retinitis pigmentosa and sperm abnormalities 300864 Cerebral-cerebellar-coloboma syndrome X-linked 309050 Lutheran suppressor X-linked 300010 A-11 gene 300074 X chromosome-controlling element 300956 BRAF pseudogene 1 310310 MYCL-related processed gene 301070 WD repeat domain-containing protein 44 300795 Cancer/testis antigen family 45 member A4 300898 CD$1 antisense RNA 302000 Epidermolysis bullosa macular type 305424 Factor VIII F8B 314900 Xm 300824 OPN1LW and OPN1MW genes controller of 300345 Microphthalmia isolated with coloboma 1 300471 Cubitus valgus with mental retardation and unusual facies 300484 Orofaciodigital syndrome VIII 300716 Mental retardation X-linked 95 300719 Deafness cataract retinitis pigmentosa and sperm abnormalities 300864 Cerebral-cerebellar-coloboma syndrome X-linked 300010 A-11 gene 310310 MYCL-related processed gene 301070 WD repeat domain-containing protein 44 300795 Cancer/testis antigen family 45 member A4 300898 CD$1 antisense RNA 302000 Epidermolysis bullosa macular type 305424 Factor VIII F8B 314900 Xm 300824 OPN1LW and OPN1MW genes controller of	NA
IGC	RTL8C	6	85.7	X	q11.1|q28|q21.31	300345 Microphthalmia isolated with coloboma 1 300471 Cubitus valgus with mental retardation and unusual facies 300484 Orofaciodigital syndrome VIII 300716 Mental retardation X-linked 95 300719 Deafness cataract retinitis pigmentosa and sperm abnormalities 300864 Cerebral-cerebellar-coloboma syndrome X-linked 309050 Lutheran suppressor X-linked 300010 A-11 gene 300074 X chromosome-controlling element 300956 BRAF pseudogene 1 310310 MYCL-related processed gene 301070 WD repeat domain-containing protein 44 300795 Cancer/testis antigen family 45 member A4 300898 CD$1 antisense RNA 302000 Epidermolysis bullosa macular type 305424 Factor VIII F8B 314900 Xm 300824 OPN1LW and OPN1MW genes controller of 300345 Microphthalmia isolated with coloboma 1 300471 Cubitus valgus with mental retardation and unusual facies 300484 Orofaciodigital syndrome VIII 300716 Mental retardation X-linked 95 300719 Deafness cataract retinitis pigmentosa and sperm abnormalities 300864 Cerebral-cerebellar-coloboma syndrome X-linked 300010 A-11 gene 310310 MYCL-related processed gene 301070 WD repeat domain-containing protein 44 300795 Cancer/testis antigen family 45 member A4 300898 CD$1 antisense RNA 302000 Epidermolysis bullosa macular type 305424 Factor VIII F8B 314900 Xm 300824 OPN1LW and OPN1MW genes controller of	NA
IGC	RTL9	6	85.7	X	q11.1|q28|q21.31	300345 Microphthalmia isolated with coloboma 1 300471 Cubitus valgus with mental retardation and unusual facies 300484 Orofaciodigital syndrome VIII 300716 Mental retardation X-linked 95 300719 Deafness cataract retinitis pigmentosa and sperm abnormalities 300864 Cerebral-cerebellar-coloboma syndrome X-linked 309050 Lutheran suppressor X-linked 300010 A-11 gene 300074 X chromosome-controlling element 300956 BRAF pseudogene 1 310310 MYCL-related processed gene 301070 WD repeat domain-containing protein 44 300795 Cancer/testis antigen family 45 member A4 300898 CD$1 antisense RNA 302000 Epidermolysis bullosa macular type 305424 Factor VIII F8B 314900 Xm 300824 OPN1LW and OPN1MW genes controller of 300345 Microphthalmia isolated with coloboma 1 300471 Cubitus valgus with mental retardation and unusual facies 300484 Orofaciodigital syndrome VIII 300716 Mental retardation X-linked 95 300719 Deafness cataract retinitis pigmentosa and sperm abnormalities 300864 Cerebral-cerebellar-coloboma syndrome X-linked 300010 A-11 gene 310310 MYCL-related processed gene 301070 WD repeat domain-containing protein 44 300795 Cancer/testis antigen family 45 member A4 300898 CD$1 antisense RNA 302000 Epidermolysis bullosa macular type 305424 Factor VIII F8B 314900 Xm 300824 OPN1LW and OPN1MW genes controller of	NA
IGC	S100G	6	85.7	X	p22.33|p11.1	301780 Arylsulfatase C f form 300345 Microphthalmia isolated with coloboma 1 300471 Cubitus valgus with mental retardation and unusual facies 300484 Orofaciodigital syndrome VIII 300716 Mental retardation X-linked 95 300719 Deafness cataract retinitis pigmentosa and sperm abnormalities 300864 Cerebral-cerebellar-coloboma syndrome X-linked 309050 Lutheran suppressor X-linked 301067 Family with sequence similarity 47 member C 300596 G antigen 3	S100G|0.053533894|61.61%
IGC	SAGE1	6	85.7	X	q11.1|q28|q21.31	300345 Microphthalmia isolated with coloboma 1 300471 Cubitus valgus with mental retardation and unusual facies 300484 Orofaciodigital syndrome VIII 300716 Mental retardation X-linked 95 300719 Deafness cataract retinitis pigmentosa and sperm abnormalities 300864 Cerebral-cerebellar-coloboma syndrome X-linked 309050 Lutheran suppressor X-linked 300010 A-11 gene 300074 X chromosome-controlling element 300956 BRAF pseudogene 1 310310 MYCL-related processed gene 301070 WD repeat domain-containing protein 44 300795 Cancer/testis antigen family 45 member A4 300898 CD$1 antisense RNA 302000 Epidermolysis bullosa macular type 305424 Factor VIII F8B 314900 Xm 300824 OPN1LW and OPN1MW genes controller of 300345 Microphthalmia isolated with coloboma 1 300471 Cubitus valgus with mental retardation and unusual facies 300484 Orofaciodigital syndrome VIII 300716 Mental retardation X-linked 95 300719 Deafness cataract retinitis pigmentosa and sperm abnormalities 300864 Cerebral-cerebellar-coloboma syndrome X-linked 300010 A-11 gene 310310 MYCL-related processed gene 301070 WD repeat domain-containing protein 44 300795 Cancer/testis antigen family 45 member A4 300898 CD$1 antisense RNA 302000 Epidermolysis bullosa macular type 305424 Factor VIII F8B 314900 Xm 300824 OPN1LW and OPN1MW genes controller of	SAGE1|0.001310412|93.82%
IGC	SAGE2P	6	85.7	X	q11.1|q28|q21.31	300345 Microphthalmia isolated with coloboma 1 300471 Cubitus valgus with mental retardation and unusual facies 300484 Orofaciodigital syndrome VIII 300716 Mental retardation X-linked 95 300719 Deafness cataract retinitis pigmentosa and sperm abnormalities 300864 Cerebral-cerebellar-coloboma syndrome X-linked 309050 Lutheran suppressor X-linked 300010 A-11 gene 300074 X chromosome-controlling element 300956 BRAF pseudogene 1 310310 MYCL-related processed gene 301070 WD repeat domain-containing protein 44 300795 Cancer/testis antigen family 45 member A4 300898 CD$1 antisense RNA 302000 Epidermolysis bullosa macular type 305424 Factor VIII F8B 314900 Xm 300824 OPN1LW and OPN1MW genes controller of 300345 Microphthalmia isolated with coloboma 1 300471 Cubitus valgus with mental retardation and unusual facies 300484 Orofaciodigital syndrome VIII 300716 Mental retardation X-linked 95 300719 Deafness cataract retinitis pigmentosa and sperm abnormalities 300864 Cerebral-cerebellar-coloboma syndrome X-linked 300010 A-11 gene 310310 MYCL-related processed gene 301070 WD repeat domain-containing protein 44 300795 Cancer/testis antigen family 45 member A4 300898 CD$1 antisense RNA 302000 Epidermolysis bullosa macular type 305424 Factor VIII F8B 314900 Xm 300824 OPN1LW and OPN1MW genes controller of	NA
IGC	SASH3	6	85.7	X	q11.1|q28|q21.31	300345 Microphthalmia isolated with coloboma 1 300471 Cubitus valgus with mental retardation and unusual facies 300484 Orofaciodigital syndrome VIII 300716 Mental retardation X-linked 95 300719 Deafness cataract retinitis pigmentosa and sperm abnormalities 300864 Cerebral-cerebellar-coloboma syndrome X-linked 309050 Lutheran suppressor X-linked 300010 A-11 gene 300074 X chromosome-controlling element 300956 BRAF pseudogene 1 310310 MYCL-related processed gene 301070 WD repeat domain-containing protein 44 300795 Cancer/testis antigen family 45 member A4 300898 CD$1 antisense RNA 302000 Epidermolysis bullosa macular type 305424 Factor VIII F8B 314900 Xm 300824 OPN1LW and OPN1MW genes controller of 300345 Microphthalmia isolated with coloboma 1 300471 Cubitus valgus with mental retardation and unusual facies 300484 Orofaciodigital syndrome VIII 300716 Mental retardation X-linked 95 300719 Deafness cataract retinitis pigmentosa and sperm abnormalities 300864 Cerebral-cerebellar-coloboma syndrome X-linked 300010 A-11 gene 310310 MYCL-related processed gene 301070 WD repeat domain-containing protein 44 300795 Cancer/testis antigen family 45 member A4 300898 CD$1 antisense RNA 302000 Epidermolysis bullosa macular type 305424 Factor VIII F8B 314900 Xm 300824 OPN1LW and OPN1MW genes controller of	SASH3|0.294099805|28.12%
IGC	SAT1	6	85.7	X	p22.33|p11.1	301780 Arylsulfatase C f form 300345 Microphthalmia isolated with coloboma 1 300471 Cubitus valgus with mental retardation and unusual facies 300484 Orofaciodigital syndrome VIII 300716 Mental retardation X-linked 95 300719 Deafness cataract retinitis pigmentosa and sperm abnormalities 300864 Cerebral-cerebellar-coloboma syndrome X-linked 309050 Lutheran suppressor X-linked 301067 Family with sequence similarity 47 member C 300596 G antigen 3	SAT1|0.242548856|32.24%
IGC	SCARNA23	6	85.7	X	p22.33|p11.1	301780 Arylsulfatase C f form 300345 Microphthalmia isolated with coloboma 1 300471 Cubitus valgus with mental retardation and unusual facies 300484 Orofaciodigital syndrome VIII 300716 Mental retardation X-linked 95 300719 Deafness cataract retinitis pigmentosa and sperm abnormalities 300864 Cerebral-cerebellar-coloboma syndrome X-linked 309050 Lutheran suppressor X-linked 301067 Family with sequence similarity 47 member C 300596 G antigen 3	NA
IGC	SCARNA9L	6	85.7	X	p22.33|p11.1	301780 Arylsulfatase C f form 300345 Microphthalmia isolated with coloboma 1 300471 Cubitus valgus with mental retardation and unusual facies 300484 Orofaciodigital syndrome VIII 300716 Mental retardation X-linked 95 300719 Deafness cataract retinitis pigmentosa and sperm abnormalities 300864 Cerebral-cerebellar-coloboma syndrome X-linked 309050 Lutheran suppressor X-linked 301067 Family with sequence similarity 47 member C 300596 G antigen 3	NA
IGC	SCML1	6	85.7	X	p22.33|p11.1	301780 Arylsulfatase C f form 300345 Microphthalmia isolated with coloboma 1 300471 Cubitus valgus with mental retardation and unusual facies 300484 Orofaciodigital syndrome VIII 300716 Mental retardation X-linked 95 300719 Deafness cataract retinitis pigmentosa and sperm abnormalities 300864 Cerebral-cerebellar-coloboma syndrome X-linked 309050 Lutheran suppressor X-linked 301067 Family with sequence similarity 47 member C 300596 G antigen 3	SCML1|0.000266841|99.55%
IGC	SCML2	6	85.7	X	p22.33|p11.1	301780 Arylsulfatase C f form 300345 Microphthalmia isolated with coloboma 1 300471 Cubitus valgus with mental retardation and unusual facies 300484 Orofaciodigital syndrome VIII 300716 Mental retardation X-linked 95 300719 Deafness cataract retinitis pigmentosa and sperm abnormalities 300864 Cerebral-cerebellar-coloboma syndrome X-linked 309050 Lutheran suppressor X-linked 301067 Family with sequence similarity 47 member C 300596 G antigen 3	SCML2|0.011157276|79.9%
IGC	SEPTIN6	6	85.7	X	q11.1|q28|q21.31	300345 Microphthalmia isolated with coloboma 1 300471 Cubitus valgus with mental retardation and unusual facies 300484 Orofaciodigital syndrome VIII 300716 Mental retardation X-linked 95 300719 Deafness cataract retinitis pigmentosa and sperm abnormalities 300864 Cerebral-cerebellar-coloboma syndrome X-linked 309050 Lutheran suppressor X-linked 300010 A-11 gene 300074 X chromosome-controlling element 300956 BRAF pseudogene 1 310310 MYCL-related processed gene 301070 WD repeat domain-containing protein 44 300795 Cancer/testis antigen family 45 member A4 300898 CD$1 antisense RNA 302000 Epidermolysis bullosa macular type 305424 Factor VIII F8B 314900 Xm 300824 OPN1LW and OPN1MW genes controller of 300345 Microphthalmia isolated with coloboma 1 300471 Cubitus valgus with mental retardation and unusual facies 300484 Orofaciodigital syndrome VIII 300716 Mental retardation X-linked 95 300719 Deafness cataract retinitis pigmentosa and sperm abnormalities 300864 Cerebral-cerebellar-coloboma syndrome X-linked 300010 A-11 gene 310310 MYCL-related processed gene 301070 WD repeat domain-containing protein 44 300795 Cancer/testis antigen family 45 member A4 300898 CD$1 antisense RNA 302000 Epidermolysis bullosa macular type 305424 Factor VIII F8B 314900 Xm 300824 OPN1LW and OPN1MW genes controller of	NA
IGC	SERTM2	6	85.7	X	q11.1|q28|q21.31	300345 Microphthalmia isolated with coloboma 1 300471 Cubitus valgus with mental retardation and unusual facies 300484 Orofaciodigital syndrome VIII 300716 Mental retardation X-linked 95 300719 Deafness cataract retinitis pigmentosa and sperm abnormalities 300864 Cerebral-cerebellar-coloboma syndrome X-linked 309050 Lutheran suppressor X-linked 300010 A-11 gene 300074 X chromosome-controlling element 300956 BRAF pseudogene 1 310310 MYCL-related processed gene 301070 WD repeat domain-containing protein 44 300795 Cancer/testis antigen family 45 member A4 300898 CD$1 antisense RNA 302000 Epidermolysis bullosa macular type 305424 Factor VIII F8B 314900 Xm 300824 OPN1LW and OPN1MW genes controller of 300345 Microphthalmia isolated with coloboma 1 300471 Cubitus valgus with mental retardation and unusual facies 300484 Orofaciodigital syndrome VIII 300716 Mental retardation X-linked 95 300719 Deafness cataract retinitis pigmentosa and sperm abnormalities 300864 Cerebral-cerebellar-coloboma syndrome X-linked 300010 A-11 gene 310310 MYCL-related processed gene 301070 WD repeat domain-containing protein 44 300795 Cancer/testis antigen family 45 member A4 300898 CD$1 antisense RNA 302000 Epidermolysis bullosa macular type 305424 Factor VIII F8B 314900 Xm 300824 OPN1LW and OPN1MW genes controller of	NA
IGC	SH2D1A	6	85.7	X	q11.1|q28|q21.31	300345 Microphthalmia isolated with coloboma 1 300471 Cubitus valgus with mental retardation and unusual facies 300484 Orofaciodigital syndrome VIII 300716 Mental retardation X-linked 95 300719 Deafness cataract retinitis pigmentosa and sperm abnormalities 300864 Cerebral-cerebellar-coloboma syndrome X-linked 309050 Lutheran suppressor X-linked 300010 A-11 gene 300074 X chromosome-controlling element 300956 BRAF pseudogene 1 310310 MYCL-related processed gene 301070 WD repeat domain-containing protein 44 300795 Cancer/testis antigen family 45 member A4 300898 CD$1 antisense RNA 302000 Epidermolysis bullosa macular type 305424 Factor VIII F8B 314900 Xm 300824 OPN1LW and OPN1MW genes controller of 300345 Microphthalmia isolated with coloboma 1 300471 Cubitus valgus with mental retardation and unusual facies 300484 Orofaciodigital syndrome VIII 300716 Mental retardation X-linked 95 300719 Deafness cataract retinitis pigmentosa and sperm abnormalities 300864 Cerebral-cerebellar-coloboma syndrome X-linked 300010 A-11 gene 310310 MYCL-related processed gene 301070 WD repeat domain-containing protein 44 300795 Cancer/testis antigen family 45 member A4 300898 CD$1 antisense RNA 302000 Epidermolysis bullosa macular type 305424 Factor VIII F8B 314900 Xm 300824 OPN1LW and OPN1MW genes controller of	SH2D1A|0.598060376|11.82%
IGC	SH3BGRL	6	85.7	X	q11.1|q21.31|q28	300345 Microphthalmia isolated with coloboma 1 300471 Cubitus valgus with mental retardation and unusual facies 300484 Orofaciodigital syndrome VIII 300716 Mental retardation X-linked 95 300719 Deafness cataract retinitis pigmentosa and sperm abnormalities 300864 Cerebral-cerebellar-coloboma syndrome X-linked 309050 Lutheran suppressor X-linked 300010 A-11 gene 300074 X chromosome-controlling element 300956 BRAF pseudogene 1 300345 Microphthalmia isolated with coloboma 1 300471 Cubitus valgus with mental retardation and unusual facies 300484 Orofaciodigital syndrome VIII 300716 Mental retardation X-linked 95 300719 Deafness cataract retinitis pigmentosa and sperm abnormalities 300864 Cerebral-cerebellar-coloboma syndrome X-linked 309050 Lutheran suppressor X-linked 300010 A-11 gene 300074 X chromosome-controlling element 300956 BRAF pseudogene 1 310310 MYCL-related processed gene 301070 WD repeat domain-containing protein 44 300795 Cancer/testis antigen family 45 member A4 300898 CD$1 antisense RNA 302000 Epidermolysis bullosa macular type 305424 Factor VIII F8B 314900 Xm 300824 OPN1LW and OPN1MW genes controller of	SH3BGRL|0.466878831|17.32%
IGC	SH3KBP1	6	85.7	X	p22.33|p11.1	301780 Arylsulfatase C f form 300345 Microphthalmia isolated with coloboma 1 300471 Cubitus valgus with mental retardation and unusual facies 300484 Orofaciodigital syndrome VIII 300716 Mental retardation X-linked 95 300719 Deafness cataract retinitis pigmentosa and sperm abnormalities 300864 Cerebral-cerebellar-coloboma syndrome X-linked 309050 Lutheran suppressor X-linked 301067 Family with sequence similarity 47 member C 300596 G antigen 3	SH3KBP1|0.658440033|9.78%
IGC	SHROOM2	6	85.7	X	p22.33|p11.1	301780 Arylsulfatase C f form 300345 Microphthalmia isolated with coloboma 1 300471 Cubitus valgus with mental retardation and unusual facies 300484 Orofaciodigital syndrome VIII 300716 Mental retardation X-linked 95 300719 Deafness cataract retinitis pigmentosa and sperm abnormalities 300864 Cerebral-cerebellar-coloboma syndrome X-linked 309050 Lutheran suppressor X-linked 301067 Family with sequence similarity 47 member C 300596 G antigen 3	SHROOM2|0.057329178|60.6%
IGC	SLC10A3	6	85.7	X	q11.1|q28|q21.31	300345 Microphthalmia isolated with coloboma 1 300471 Cubitus valgus with mental retardation and unusual facies 300484 Orofaciodigital syndrome VIII 300716 Mental retardation X-linked 95 300719 Deafness cataract retinitis pigmentosa and sperm abnormalities 300864 Cerebral-cerebellar-coloboma syndrome X-linked 309050 Lutheran suppressor X-linked 300010 A-11 gene 300074 X chromosome-controlling element 300956 BRAF pseudogene 1 310310 MYCL-related processed gene 301070 WD repeat domain-containing protein 44 300795 Cancer/testis antigen family 45 member A4 300898 CD$1 antisense RNA 302000 Epidermolysis bullosa macular type 305424 Factor VIII F8B 314900 Xm 300824 OPN1LW and OPN1MW genes controller of 300345 Microphthalmia isolated with coloboma 1 300471 Cubitus valgus with mental retardation and unusual facies 300484 Orofaciodigital syndrome VIII 300716 Mental retardation X-linked 95 300719 Deafness cataract retinitis pigmentosa and sperm abnormalities 300864 Cerebral-cerebellar-coloboma syndrome X-linked 300010 A-11 gene 310310 MYCL-related processed gene 301070 WD repeat domain-containing protein 44 300795 Cancer/testis antigen family 45 member A4 300898 CD$1 antisense RNA 302000 Epidermolysis bullosa macular type 305424 Factor VIII F8B 314900 Xm 300824 OPN1LW and OPN1MW genes controller of	SLC10A3|0.040852637|65.48%
IGC	SLC25A14	6	85.7	X	q11.1|q28|q21.31	300345 Microphthalmia isolated with coloboma 1 300471 Cubitus valgus with mental retardation and unusual facies 300484 Orofaciodigital syndrome VIII 300716 Mental retardation X-linked 95 300719 Deafness cataract retinitis pigmentosa and sperm abnormalities 300864 Cerebral-cerebellar-coloboma syndrome X-linked 309050 Lutheran suppressor X-linked 300010 A-11 gene 300074 X chromosome-controlling element 300956 BRAF pseudogene 1 310310 MYCL-related processed gene 301070 WD repeat domain-containing protein 44 300795 Cancer/testis antigen family 45 member A4 300898 CD$1 antisense RNA 302000 Epidermolysis bullosa macular type 305424 Factor VIII F8B 314900 Xm 300824 OPN1LW and OPN1MW genes controller of 300345 Microphthalmia isolated with coloboma 1 300471 Cubitus valgus with mental retardation and unusual facies 300484 Orofaciodigital syndrome VIII 300716 Mental retardation X-linked 95 300719 Deafness cataract retinitis pigmentosa and sperm abnormalities 300864 Cerebral-cerebellar-coloboma syndrome X-linked 300010 A-11 gene 310310 MYCL-related processed gene 301070 WD repeat domain-containing protein 44 300795 Cancer/testis antigen family 45 member A4 300898 CD$1 antisense RNA 302000 Epidermolysis bullosa macular type 305424 Factor VIII F8B 314900 Xm 300824 OPN1LW and OPN1MW genes controller of	SLC25A14|0.308481859|26.97%
IGC	SLC25A43	6	85.7	X	q11.1|q28|q21.31	300345 Microphthalmia isolated with coloboma 1 300471 Cubitus valgus with mental retardation and unusual facies 300484 Orofaciodigital syndrome VIII 300716 Mental retardation X-linked 95 300719 Deafness cataract retinitis pigmentosa and sperm abnormalities 300864 Cerebral-cerebellar-coloboma syndrome X-linked 309050 Lutheran suppressor X-linked 300010 A-11 gene 300074 X chromosome-controlling element 300956 BRAF pseudogene 1 310310 MYCL-related processed gene 301070 WD repeat domain-containing protein 44 300795 Cancer/testis antigen family 45 member A4 300898 CD$1 antisense RNA 302000 Epidermolysis bullosa macular type 305424 Factor VIII F8B 314900 Xm 300824 OPN1LW and OPN1MW genes controller of 300345 Microphthalmia isolated with coloboma 1 300471 Cubitus valgus with mental retardation and unusual facies 300484 Orofaciodigital syndrome VIII 300716 Mental retardation X-linked 95 300719 Deafness cataract retinitis pigmentosa and sperm abnormalities 300864 Cerebral-cerebellar-coloboma syndrome X-linked 300010 A-11 gene 310310 MYCL-related processed gene 301070 WD repeat domain-containing protein 44 300795 Cancer/testis antigen family 45 member A4 300898 CD$1 antisense RNA 302000 Epidermolysis bullosa macular type 305424 Factor VIII F8B 314900 Xm 300824 OPN1LW and OPN1MW genes controller of	SLC25A43|0.082905392|54.61%
IGC	SLC25A5	6	85.7	X	q11.1|q28|q21.31	300345 Microphthalmia isolated with coloboma 1 300471 Cubitus valgus with mental retardation and unusual facies 300484 Orofaciodigital syndrome VIII 300716 Mental retardation X-linked 95 300719 Deafness cataract retinitis pigmentosa and sperm abnormalities 300864 Cerebral-cerebellar-coloboma syndrome X-linked 309050 Lutheran suppressor X-linked 300010 A-11 gene 300074 X chromosome-controlling element 300956 BRAF pseudogene 1 310310 MYCL-related processed gene 301070 WD repeat domain-containing protein 44 300795 Cancer/testis antigen family 45 member A4 300898 CD$1 antisense RNA 302000 Epidermolysis bullosa macular type 305424 Factor VIII F8B 314900 Xm 300824 OPN1LW and OPN1MW genes controller of 300345 Microphthalmia isolated with coloboma 1 300471 Cubitus valgus with mental retardation and unusual facies 300484 Orofaciodigital syndrome VIII 300716 Mental retardation X-linked 95 300719 Deafness cataract retinitis pigmentosa and sperm abnormalities 300864 Cerebral-cerebellar-coloboma syndrome X-linked 300010 A-11 gene 310310 MYCL-related processed gene 301070 WD repeat domain-containing protein 44 300795 Cancer/testis antigen family 45 member A4 300898 CD$1 antisense RNA 302000 Epidermolysis bullosa macular type 305424 Factor VIII F8B 314900 Xm 300824 OPN1LW and OPN1MW genes controller of	SLC25A5|0.183724763|38.57%
IGC	SLC25A5-AS1	6	85.7	X	q11.1|q28|q21.31	300345 Microphthalmia isolated with coloboma 1 300471 Cubitus valgus with mental retardation and unusual facies 300484 Orofaciodigital syndrome VIII 300716 Mental retardation X-linked 95 300719 Deafness cataract retinitis pigmentosa and sperm abnormalities 300864 Cerebral-cerebellar-coloboma syndrome X-linked 309050 Lutheran suppressor X-linked 300010 A-11 gene 300074 X chromosome-controlling element 300956 BRAF pseudogene 1 310310 MYCL-related processed gene 301070 WD repeat domain-containing protein 44 300795 Cancer/testis antigen family 45 member A4 300898 CD$1 antisense RNA 302000 Epidermolysis bullosa macular type 305424 Factor VIII F8B 314900 Xm 300824 OPN1LW and OPN1MW genes controller of 300345 Microphthalmia isolated with coloboma 1 300471 Cubitus valgus with mental retardation and unusual facies 300484 Orofaciodigital syndrome VIII 300716 Mental retardation X-linked 95 300719 Deafness cataract retinitis pigmentosa and sperm abnormalities 300864 Cerebral-cerebellar-coloboma syndrome X-linked 300010 A-11 gene 310310 MYCL-related processed gene 301070 WD repeat domain-containing protein 44 300795 Cancer/testis antigen family 45 member A4 300898 CD$1 antisense RNA 302000 Epidermolysis bullosa macular type 305424 Factor VIII F8B 314900 Xm 300824 OPN1LW and OPN1MW genes controller of	NA
IGC	SLC25A53	6	85.7	X	q11.1|q28|q21.31	300345 Microphthalmia isolated with coloboma 1 300471 Cubitus valgus with mental retardation and unusual facies 300484 Orofaciodigital syndrome VIII 300716 Mental retardation X-linked 95 300719 Deafness cataract retinitis pigmentosa and sperm abnormalities 300864 Cerebral-cerebellar-coloboma syndrome X-linked 309050 Lutheran suppressor X-linked 300010 A-11 gene 300074 X chromosome-controlling element 300956 BRAF pseudogene 1 310310 MYCL-related processed gene 301070 WD repeat domain-containing protein 44 300795 Cancer/testis antigen family 45 member A4 300898 CD$1 antisense RNA 302000 Epidermolysis bullosa macular type 305424 Factor VIII F8B 314900 Xm 300824 OPN1LW and OPN1MW genes controller of 300345 Microphthalmia isolated with coloboma 1 300471 Cubitus valgus with mental retardation and unusual facies 300484 Orofaciodigital syndrome VIII 300716 Mental retardation X-linked 95 300719 Deafness cataract retinitis pigmentosa and sperm abnormalities 300864 Cerebral-cerebellar-coloboma syndrome X-linked 300010 A-11 gene 310310 MYCL-related processed gene 301070 WD repeat domain-containing protein 44 300795 Cancer/testis antigen family 45 member A4 300898 CD$1 antisense RNA 302000 Epidermolysis bullosa macular type 305424 Factor VIII F8B 314900 Xm 300824 OPN1LW and OPN1MW genes controller of	SLC25A53|0.061565404|59.41%
IGC	SLC35A2	6	85.7	X	p22.33|p11.1	301780 Arylsulfatase C f form 300345 Microphthalmia isolated with coloboma 1 300471 Cubitus valgus with mental retardation and unusual facies 300484 Orofaciodigital syndrome VIII 300716 Mental retardation X-linked 95 300719 Deafness cataract retinitis pigmentosa and sperm abnormalities 300864 Cerebral-cerebellar-coloboma syndrome X-linked 309050 Lutheran suppressor X-linked 301067 Family with sequence similarity 47 member C 300596 G antigen 3	SLC35A2|0.242866258|32.21%
IGC	SLC38A5	6	85.7	X	p22.33|p11.1	301780 Arylsulfatase C f form 300345 Microphthalmia isolated with coloboma 1 300471 Cubitus valgus with mental retardation and unusual facies 300484 Orofaciodigital syndrome VIII 300716 Mental retardation X-linked 95 300719 Deafness cataract retinitis pigmentosa and sperm abnormalities 300864 Cerebral-cerebellar-coloboma syndrome X-linked 309050 Lutheran suppressor X-linked 301067 Family with sequence similarity 47 member C 300596 G antigen 3	SLC38A5|0.062280522|59.25%
IGC	SLC6A14	6	85.7	X	q11.1|q28|q21.31	300345 Microphthalmia isolated with coloboma 1 300471 Cubitus valgus with mental retardation and unusual facies 300484 Orofaciodigital syndrome VIII 300716 Mental retardation X-linked 95 300719 Deafness cataract retinitis pigmentosa and sperm abnormalities 300864 Cerebral-cerebellar-coloboma syndrome X-linked 309050 Lutheran suppressor X-linked 300010 A-11 gene 300074 X chromosome-controlling element 300956 BRAF pseudogene 1 310310 MYCL-related processed gene 301070 WD repeat domain-containing protein 44 300795 Cancer/testis antigen family 45 member A4 300898 CD$1 antisense RNA 302000 Epidermolysis bullosa macular type 305424 Factor VIII F8B 314900 Xm 300824 OPN1LW and OPN1MW genes controller of 300345 Microphthalmia isolated with coloboma 1 300471 Cubitus valgus with mental retardation and unusual facies 300484 Orofaciodigital syndrome VIII 300716 Mental retardation X-linked 95 300719 Deafness cataract retinitis pigmentosa and sperm abnormalities 300864 Cerebral-cerebellar-coloboma syndrome X-linked 300010 A-11 gene 310310 MYCL-related processed gene 301070 WD repeat domain-containing protein 44 300795 Cancer/testis antigen family 45 member A4 300898 CD$1 antisense RNA 302000 Epidermolysis bullosa macular type 305424 Factor VIII F8B 314900 Xm 300824 OPN1LW and OPN1MW genes controller of	SLC6A14|0.315581894|26.39%
IGC	SLC6A8	6	85.7	X	q11.1|q28|q21.31	300345 Microphthalmia isolated with coloboma 1 300471 Cubitus valgus with mental retardation and unusual facies 300484 Orofaciodigital syndrome VIII 300716 Mental retardation X-linked 95 300719 Deafness cataract retinitis pigmentosa and sperm abnormalities 300864 Cerebral-cerebellar-coloboma syndrome X-linked 309050 Lutheran suppressor X-linked 300010 A-11 gene 300074 X chromosome-controlling element 300956 BRAF pseudogene 1 310310 MYCL-related processed gene 301070 WD repeat domain-containing protein 44 300795 Cancer/testis antigen family 45 member A4 300898 CD$1 antisense RNA 302000 Epidermolysis bullosa macular type 305424 Factor VIII F8B 314900 Xm 300824 OPN1LW and OPN1MW genes controller of 300345 Microphthalmia isolated with coloboma 1 300471 Cubitus valgus with mental retardation and unusual facies 300484 Orofaciodigital syndrome VIII 300716 Mental retardation X-linked 95 300719 Deafness cataract retinitis pigmentosa and sperm abnormalities 300864 Cerebral-cerebellar-coloboma syndrome X-linked 300010 A-11 gene 310310 MYCL-related processed gene 301070 WD repeat domain-containing protein 44 300795 Cancer/testis antigen family 45 member A4 300898 CD$1 antisense RNA 302000 Epidermolysis bullosa macular type 305424 Factor VIII F8B 314900 Xm 300824 OPN1LW and OPN1MW genes controller of	SLC6A8|0.371353511|22.63%
IGC	SLC9A6	6	85.7	X	q11.1|q28|q21.31	300345 Microphthalmia isolated with coloboma 1 300471 Cubitus valgus with mental retardation and unusual facies 300484 Orofaciodigital syndrome VIII 300716 Mental retardation X-linked 95 300719 Deafness cataract retinitis pigmentosa and sperm abnormalities 300864 Cerebral-cerebellar-coloboma syndrome X-linked 309050 Lutheran suppressor X-linked 300010 A-11 gene 300074 X chromosome-controlling element 300956 BRAF pseudogene 1 310310 MYCL-related processed gene 301070 WD repeat domain-containing protein 44 300795 Cancer/testis antigen family 45 member A4 300898 CD$1 antisense RNA 302000 Epidermolysis bullosa macular type 305424 Factor VIII F8B 314900 Xm 300824 OPN1LW and OPN1MW genes controller of 300345 Microphthalmia isolated with coloboma 1 300471 Cubitus valgus with mental retardation and unusual facies 300484 Orofaciodigital syndrome VIII 300716 Mental retardation X-linked 95 300719 Deafness cataract retinitis pigmentosa and sperm abnormalities 300864 Cerebral-cerebellar-coloboma syndrome X-linked 300010 A-11 gene 310310 MYCL-related processed gene 301070 WD repeat domain-containing protein 44 300795 Cancer/testis antigen family 45 member A4 300898 CD$1 antisense RNA 302000 Epidermolysis bullosa macular type 305424 Factor VIII F8B 314900 Xm 300824 OPN1LW and OPN1MW genes controller of	SLC9A6|0.368037068|22.85%
IGC	SLC9A7	6	85.7	X	p22.33|p11.1	301780 Arylsulfatase C f form 300345 Microphthalmia isolated with coloboma 1 300471 Cubitus valgus with mental retardation and unusual facies 300484 Orofaciodigital syndrome VIII 300716 Mental retardation X-linked 95 300719 Deafness cataract retinitis pigmentosa and sperm abnormalities 300864 Cerebral-cerebellar-coloboma syndrome X-linked 309050 Lutheran suppressor X-linked 301067 Family with sequence similarity 47 member C 300596 G antigen 3	SLC9A7|0.345909347|24.42%
IGC	SLITRK2	6	85.7	X	q11.1|q28|q21.31	300345 Microphthalmia isolated with coloboma 1 300471 Cubitus valgus with mental retardation and unusual facies 300484 Orofaciodigital syndrome VIII 300716 Mental retardation X-linked 95 300719 Deafness cataract retinitis pigmentosa and sperm abnormalities 300864 Cerebral-cerebellar-coloboma syndrome X-linked 309050 Lutheran suppressor X-linked 300010 A-11 gene 300074 X chromosome-controlling element 300956 BRAF pseudogene 1 310310 MYCL-related processed gene 301070 WD repeat domain-containing protein 44 300795 Cancer/testis antigen family 45 member A4 300898 CD$1 antisense RNA 302000 Epidermolysis bullosa macular type 305424 Factor VIII F8B 314900 Xm 300824 OPN1LW and OPN1MW genes controller of 300345 Microphthalmia isolated with coloboma 1 300471 Cubitus valgus with mental retardation and unusual facies 300484 Orofaciodigital syndrome VIII 300716 Mental retardation X-linked 95 300719 Deafness cataract retinitis pigmentosa and sperm abnormalities 300864 Cerebral-cerebellar-coloboma syndrome X-linked 300010 A-11 gene 310310 MYCL-related processed gene 301070 WD repeat domain-containing protein 44 300795 Cancer/testis antigen family 45 member A4 300898 CD$1 antisense RNA 302000 Epidermolysis bullosa macular type 305424 Factor VIII F8B 314900 Xm 300824 OPN1LW and OPN1MW genes controller of	SLITRK2|0.374195221|22.45%
IGC	SLITRK4	6	85.7	X	q11.1|q28|q21.31	300345 Microphthalmia isolated with coloboma 1 300471 Cubitus valgus with mental retardation and unusual facies 300484 Orofaciodigital syndrome VIII 300716 Mental retardation X-linked 95 300719 Deafness cataract retinitis pigmentosa and sperm abnormalities 300864 Cerebral-cerebellar-coloboma syndrome X-linked 309050 Lutheran suppressor X-linked 300010 A-11 gene 300074 X chromosome-controlling element 300956 BRAF pseudogene 1 310310 MYCL-related processed gene 301070 WD repeat domain-containing protein 44 300795 Cancer/testis antigen family 45 member A4 300898 CD$1 antisense RNA 302000 Epidermolysis bullosa macular type 305424 Factor VIII F8B 314900 Xm 300824 OPN1LW and OPN1MW genes controller of 300345 Microphthalmia isolated with coloboma 1 300471 Cubitus valgus with mental retardation and unusual facies 300484 Orofaciodigital syndrome VIII 300716 Mental retardation X-linked 95 300719 Deafness cataract retinitis pigmentosa and sperm abnormalities 300864 Cerebral-cerebellar-coloboma syndrome X-linked 300010 A-11 gene 310310 MYCL-related processed gene 301070 WD repeat domain-containing protein 44 300795 Cancer/testis antigen family 45 member A4 300898 CD$1 antisense RNA 302000 Epidermolysis bullosa macular type 305424 Factor VIII F8B 314900 Xm 300824 OPN1LW and OPN1MW genes controller of	SLITRK4|0.381709615|21.93%
IGC	SMARCA1	6	85.7	X	q11.1|q28|q21.31	300345 Microphthalmia isolated with coloboma 1 300471 Cubitus valgus with mental retardation and unusual facies 300484 Orofaciodigital syndrome VIII 300716 Mental retardation X-linked 95 300719 Deafness cataract retinitis pigmentosa and sperm abnormalities 300864 Cerebral-cerebellar-coloboma syndrome X-linked 309050 Lutheran suppressor X-linked 300010 A-11 gene 300074 X chromosome-controlling element 300956 BRAF pseudogene 1 310310 MYCL-related processed gene 301070 WD repeat domain-containing protein 44 300795 Cancer/testis antigen family 45 member A4 300898 CD$1 antisense RNA 302000 Epidermolysis bullosa macular type 305424 Factor VIII F8B 314900 Xm 300824 OPN1LW and OPN1MW genes controller of 300345 Microphthalmia isolated with coloboma 1 300471 Cubitus valgus with mental retardation and unusual facies 300484 Orofaciodigital syndrome VIII 300716 Mental retardation X-linked 95 300719 Deafness cataract retinitis pigmentosa and sperm abnormalities 300864 Cerebral-cerebellar-coloboma syndrome X-linked 300010 A-11 gene 310310 MYCL-related processed gene 301070 WD repeat domain-containing protein 44 300795 Cancer/testis antigen family 45 member A4 300898 CD$1 antisense RNA 302000 Epidermolysis bullosa macular type 305424 Factor VIII F8B 314900 Xm 300824 OPN1LW and OPN1MW genes controller of	SMARCA1|0.562828954|13.26%
IGC	SMIM10	6	85.7	X	q11.1|q28|q21.31	300345 Microphthalmia isolated with coloboma 1 300471 Cubitus valgus with mental retardation and unusual facies 300484 Orofaciodigital syndrome VIII 300716 Mental retardation X-linked 95 300719 Deafness cataract retinitis pigmentosa and sperm abnormalities 300864 Cerebral-cerebellar-coloboma syndrome X-linked 309050 Lutheran suppressor X-linked 300010 A-11 gene 300074 X chromosome-controlling element 300956 BRAF pseudogene 1 310310 MYCL-related processed gene 301070 WD repeat domain-containing protein 44 300795 Cancer/testis antigen family 45 member A4 300898 CD$1 antisense RNA 302000 Epidermolysis bullosa macular type 305424 Factor VIII F8B 314900 Xm 300824 OPN1LW and OPN1MW genes controller of 300345 Microphthalmia isolated with coloboma 1 300471 Cubitus valgus with mental retardation and unusual facies 300484 Orofaciodigital syndrome VIII 300716 Mental retardation X-linked 95 300719 Deafness cataract retinitis pigmentosa and sperm abnormalities 300864 Cerebral-cerebellar-coloboma syndrome X-linked 300010 A-11 gene 310310 MYCL-related processed gene 301070 WD repeat domain-containing protein 44 300795 Cancer/testis antigen family 45 member A4 300898 CD$1 antisense RNA 302000 Epidermolysis bullosa macular type 305424 Factor VIII F8B 314900 Xm 300824 OPN1LW and OPN1MW genes controller of	SMIM10|0.003615006|87.57%
IGC	SMIM10L2A	6	85.7	X	q11.1|q28|q21.31	300345 Microphthalmia isolated with coloboma 1 300471 Cubitus valgus with mental retardation and unusual facies 300484 Orofaciodigital syndrome VIII 300716 Mental retardation X-linked 95 300719 Deafness cataract retinitis pigmentosa and sperm abnormalities 300864 Cerebral-cerebellar-coloboma syndrome X-linked 309050 Lutheran suppressor X-linked 300010 A-11 gene 300074 X chromosome-controlling element 300956 BRAF pseudogene 1 310310 MYCL-related processed gene 301070 WD repeat domain-containing protein 44 300795 Cancer/testis antigen family 45 member A4 300898 CD$1 antisense RNA 302000 Epidermolysis bullosa macular type 305424 Factor VIII F8B 314900 Xm 300824 OPN1LW and OPN1MW genes controller of 300345 Microphthalmia isolated with coloboma 1 300471 Cubitus valgus with mental retardation and unusual facies 300484 Orofaciodigital syndrome VIII 300716 Mental retardation X-linked 95 300719 Deafness cataract retinitis pigmentosa and sperm abnormalities 300864 Cerebral-cerebellar-coloboma syndrome X-linked 300010 A-11 gene 310310 MYCL-related processed gene 301070 WD repeat domain-containing protein 44 300795 Cancer/testis antigen family 45 member A4 300898 CD$1 antisense RNA 302000 Epidermolysis bullosa macular type 305424 Factor VIII F8B 314900 Xm 300824 OPN1LW and OPN1MW genes controller of	NA
IGC	SMIM10L2B	6	85.7	X	q11.1|q28|q21.31	300345 Microphthalmia isolated with coloboma 1 300471 Cubitus valgus with mental retardation and unusual facies 300484 Orofaciodigital syndrome VIII 300716 Mental retardation X-linked 95 300719 Deafness cataract retinitis pigmentosa and sperm abnormalities 300864 Cerebral-cerebellar-coloboma syndrome X-linked 309050 Lutheran suppressor X-linked 300010 A-11 gene 300074 X chromosome-controlling element 300956 BRAF pseudogene 1 310310 MYCL-related processed gene 301070 WD repeat domain-containing protein 44 300795 Cancer/testis antigen family 45 member A4 300898 CD$1 antisense RNA 302000 Epidermolysis bullosa macular type 305424 Factor VIII F8B 314900 Xm 300824 OPN1LW and OPN1MW genes controller of 300345 Microphthalmia isolated with coloboma 1 300471 Cubitus valgus with mental retardation and unusual facies 300484 Orofaciodigital syndrome VIII 300716 Mental retardation X-linked 95 300719 Deafness cataract retinitis pigmentosa and sperm abnormalities 300864 Cerebral-cerebellar-coloboma syndrome X-linked 300010 A-11 gene 310310 MYCL-related processed gene 301070 WD repeat domain-containing protein 44 300795 Cancer/testis antigen family 45 member A4 300898 CD$1 antisense RNA 302000 Epidermolysis bullosa macular type 305424 Factor VIII F8B 314900 Xm 300824 OPN1LW and OPN1MW genes controller of	NA
IGC	SMIM10L2B-AS1	6	85.7	X	q11.1|q28|q21.31	300345 Microphthalmia isolated with coloboma 1 300471 Cubitus valgus with mental retardation and unusual facies 300484 Orofaciodigital syndrome VIII 300716 Mental retardation X-linked 95 300719 Deafness cataract retinitis pigmentosa and sperm abnormalities 300864 Cerebral-cerebellar-coloboma syndrome X-linked 309050 Lutheran suppressor X-linked 300010 A-11 gene 300074 X chromosome-controlling element 300956 BRAF pseudogene 1 310310 MYCL-related processed gene 301070 WD repeat domain-containing protein 44 300795 Cancer/testis antigen family 45 member A4 300898 CD$1 antisense RNA 302000 Epidermolysis bullosa macular type 305424 Factor VIII F8B 314900 Xm 300824 OPN1LW and OPN1MW genes controller of 300345 Microphthalmia isolated with coloboma 1 300471 Cubitus valgus with mental retardation and unusual facies 300484 Orofaciodigital syndrome VIII 300716 Mental retardation X-linked 95 300719 Deafness cataract retinitis pigmentosa and sperm abnormalities 300864 Cerebral-cerebellar-coloboma syndrome X-linked 300010 A-11 gene 310310 MYCL-related processed gene 301070 WD repeat domain-containing protein 44 300795 Cancer/testis antigen family 45 member A4 300898 CD$1 antisense RNA 302000 Epidermolysis bullosa macular type 305424 Factor VIII F8B 314900 Xm 300824 OPN1LW and OPN1MW genes controller of	NA
IGC	SMIM9	6	85.7	X	q11.1|q28|q21.31	300345 Microphthalmia isolated with coloboma 1 300471 Cubitus valgus with mental retardation and unusual facies 300484 Orofaciodigital syndrome VIII 300716 Mental retardation X-linked 95 300719 Deafness cataract retinitis pigmentosa and sperm abnormalities 300864 Cerebral-cerebellar-coloboma syndrome X-linked 309050 Lutheran suppressor X-linked 300010 A-11 gene 300074 X chromosome-controlling element 300956 BRAF pseudogene 1 310310 MYCL-related processed gene 301070 WD repeat domain-containing protein 44 300795 Cancer/testis antigen family 45 member A4 300898 CD$1 antisense RNA 302000 Epidermolysis bullosa macular type 305424 Factor VIII F8B 314900 Xm 300824 OPN1LW and OPN1MW genes controller of 300345 Microphthalmia isolated with coloboma 1 300471 Cubitus valgus with mental retardation and unusual facies 300484 Orofaciodigital syndrome VIII 300716 Mental retardation X-linked 95 300719 Deafness cataract retinitis pigmentosa and sperm abnormalities 300864 Cerebral-cerebellar-coloboma syndrome X-linked 300010 A-11 gene 310310 MYCL-related processed gene 301070 WD repeat domain-containing protein 44 300795 Cancer/testis antigen family 45 member A4 300898 CD$1 antisense RNA 302000 Epidermolysis bullosa macular type 305424 Factor VIII F8B 314900 Xm 300824 OPN1LW and OPN1MW genes controller of	SMIM9|0.001148553|94.73%
IGC	SMPX	6	85.7	X	p22.33|p11.1	301780 Arylsulfatase C f form 300345 Microphthalmia isolated with coloboma 1 300471 Cubitus valgus with mental retardation and unusual facies 300484 Orofaciodigital syndrome VIII 300716 Mental retardation X-linked 95 300719 Deafness cataract retinitis pigmentosa and sperm abnormalities 300864 Cerebral-cerebellar-coloboma syndrome X-linked 309050 Lutheran suppressor X-linked 301067 Family with sequence similarity 47 member C 300596 G antigen 3	SMPX|0.571520139|12.9%
IGC	SMS	6	85.7	X	p22.33|p11.1	301780 Arylsulfatase C f form 300345 Microphthalmia isolated with coloboma 1 300471 Cubitus valgus with mental retardation and unusual facies 300484 Orofaciodigital syndrome VIII 300716 Mental retardation X-linked 95 300719 Deafness cataract retinitis pigmentosa and sperm abnormalities 300864 Cerebral-cerebellar-coloboma syndrome X-linked 309050 Lutheran suppressor X-linked 301067 Family with sequence similarity 47 member C 300596 G antigen 3	SMS|0.583211108|12.45%
IGC	SNORA11C	6	85.7	X	p22.33|p11.1	301780 Arylsulfatase C f form 300345 Microphthalmia isolated with coloboma 1 300471 Cubitus valgus with mental retardation and unusual facies 300484 Orofaciodigital syndrome VIII 300716 Mental retardation X-linked 95 300719 Deafness cataract retinitis pigmentosa and sperm abnormalities 300864 Cerebral-cerebellar-coloboma syndrome X-linked 309050 Lutheran suppressor X-linked 301067 Family with sequence similarity 47 member C 300596 G antigen 3	NA
IGC	SNORA35	6	85.7	X	q11.1|q28|q21.31	300345 Microphthalmia isolated with coloboma 1 300471 Cubitus valgus with mental retardation and unusual facies 300484 Orofaciodigital syndrome VIII 300716 Mental retardation X-linked 95 300719 Deafness cataract retinitis pigmentosa and sperm abnormalities 300864 Cerebral-cerebellar-coloboma syndrome X-linked 309050 Lutheran suppressor X-linked 300010 A-11 gene 300074 X chromosome-controlling element 300956 BRAF pseudogene 1 310310 MYCL-related processed gene 301070 WD repeat domain-containing protein 44 300795 Cancer/testis antigen family 45 member A4 300898 CD$1 antisense RNA 302000 Epidermolysis bullosa macular type 305424 Factor VIII F8B 314900 Xm 300824 OPN1LW and OPN1MW genes controller of 300345 Microphthalmia isolated with coloboma 1 300471 Cubitus valgus with mental retardation and unusual facies 300484 Orofaciodigital syndrome VIII 300716 Mental retardation X-linked 95 300719 Deafness cataract retinitis pigmentosa and sperm abnormalities 300864 Cerebral-cerebellar-coloboma syndrome X-linked 300010 A-11 gene 310310 MYCL-related processed gene 301070 WD repeat domain-containing protein 44 300795 Cancer/testis antigen family 45 member A4 300898 CD$1 antisense RNA 302000 Epidermolysis bullosa macular type 305424 Factor VIII F8B 314900 Xm 300824 OPN1LW and OPN1MW genes controller of	NA
IGC	SNORA35B	6	85.7	X	q11.1|q28|q21.31	300345 Microphthalmia isolated with coloboma 1 300471 Cubitus valgus with mental retardation and unusual facies 300484 Orofaciodigital syndrome VIII 300716 Mental retardation X-linked 95 300719 Deafness cataract retinitis pigmentosa and sperm abnormalities 300864 Cerebral-cerebellar-coloboma syndrome X-linked 309050 Lutheran suppressor X-linked 300010 A-11 gene 300074 X chromosome-controlling element 300956 BRAF pseudogene 1 310310 MYCL-related processed gene 301070 WD repeat domain-containing protein 44 300795 Cancer/testis antigen family 45 member A4 300898 CD$1 antisense RNA 302000 Epidermolysis bullosa macular type 305424 Factor VIII F8B 314900 Xm 300824 OPN1LW and OPN1MW genes controller of 300345 Microphthalmia isolated with coloboma 1 300471 Cubitus valgus with mental retardation and unusual facies 300484 Orofaciodigital syndrome VIII 300716 Mental retardation X-linked 95 300719 Deafness cataract retinitis pigmentosa and sperm abnormalities 300864 Cerebral-cerebellar-coloboma syndrome X-linked 300010 A-11 gene 310310 MYCL-related processed gene 301070 WD repeat domain-containing protein 44 300795 Cancer/testis antigen family 45 member A4 300898 CD$1 antisense RNA 302000 Epidermolysis bullosa macular type 305424 Factor VIII F8B 314900 Xm 300824 OPN1LW and OPN1MW genes controller of	NA
IGC	SNORA36A	6	85.7	X	q11.1|q28|q21.31	300345 Microphthalmia isolated with coloboma 1 300471 Cubitus valgus with mental retardation and unusual facies 300484 Orofaciodigital syndrome VIII 300716 Mental retardation X-linked 95 300719 Deafness cataract retinitis pigmentosa and sperm abnormalities 300864 Cerebral-cerebellar-coloboma syndrome X-linked 309050 Lutheran suppressor X-linked 300010 A-11 gene 300074 X chromosome-controlling element 300956 BRAF pseudogene 1 310310 MYCL-related processed gene 301070 WD repeat domain-containing protein 44 300795 Cancer/testis antigen family 45 member A4 300898 CD$1 antisense RNA 302000 Epidermolysis bullosa macular type 305424 Factor VIII F8B 314900 Xm 300824 OPN1LW and OPN1MW genes controller of 300345 Microphthalmia isolated with coloboma 1 300471 Cubitus valgus with mental retardation and unusual facies 300484 Orofaciodigital syndrome VIII 300716 Mental retardation X-linked 95 300719 Deafness cataract retinitis pigmentosa and sperm abnormalities 300864 Cerebral-cerebellar-coloboma syndrome X-linked 300010 A-11 gene 310310 MYCL-related processed gene 301070 WD repeat domain-containing protein 44 300795 Cancer/testis antigen family 45 member A4 300898 CD$1 antisense RNA 302000 Epidermolysis bullosa macular type 305424 Factor VIII F8B 314900 Xm 300824 OPN1LW and OPN1MW genes controller of	NA
IGC	SNORA48B	6	85.7	X	p22.33|p11.1	301780 Arylsulfatase C f form 300345 Microphthalmia isolated with coloboma 1 300471 Cubitus valgus with mental retardation and unusual facies 300484 Orofaciodigital syndrome VIII 300716 Mental retardation X-linked 95 300719 Deafness cataract retinitis pigmentosa and sperm abnormalities 300864 Cerebral-cerebellar-coloboma syndrome X-linked 309050 Lutheran suppressor X-linked 301067 Family with sequence similarity 47 member C 300596 G antigen 3	NA
IGC	SNORA56	6	85.7	X	q11.1|q28|q21.31	300345 Microphthalmia isolated with coloboma 1 300471 Cubitus valgus with mental retardation and unusual facies 300484 Orofaciodigital syndrome VIII 300716 Mental retardation X-linked 95 300719 Deafness cataract retinitis pigmentosa and sperm abnormalities 300864 Cerebral-cerebellar-coloboma syndrome X-linked 309050 Lutheran suppressor X-linked 300010 A-11 gene 300074 X chromosome-controlling element 300956 BRAF pseudogene 1 310310 MYCL-related processed gene 301070 WD repeat domain-containing protein 44 300795 Cancer/testis antigen family 45 member A4 300898 CD$1 antisense RNA 302000 Epidermolysis bullosa macular type 305424 Factor VIII F8B 314900 Xm 300824 OPN1LW and OPN1MW genes controller of 300345 Microphthalmia isolated with coloboma 1 300471 Cubitus valgus with mental retardation and unusual facies 300484 Orofaciodigital syndrome VIII 300716 Mental retardation X-linked 95 300719 Deafness cataract retinitis pigmentosa and sperm abnormalities 300864 Cerebral-cerebellar-coloboma syndrome X-linked 300010 A-11 gene 310310 MYCL-related processed gene 301070 WD repeat domain-containing protein 44 300795 Cancer/testis antigen family 45 member A4 300898 CD$1 antisense RNA 302000 Epidermolysis bullosa macular type 305424 Factor VIII F8B 314900 Xm 300824 OPN1LW and OPN1MW genes controller of	NA
IGC	SNORA69	6	85.7	X	q11.1|q28|q21.31	300345 Microphthalmia isolated with coloboma 1 300471 Cubitus valgus with mental retardation and unusual facies 300484 Orofaciodigital syndrome VIII 300716 Mental retardation X-linked 95 300719 Deafness cataract retinitis pigmentosa and sperm abnormalities 300864 Cerebral-cerebellar-coloboma syndrome X-linked 309050 Lutheran suppressor X-linked 300010 A-11 gene 300074 X chromosome-controlling element 300956 BRAF pseudogene 1 310310 MYCL-related processed gene 301070 WD repeat domain-containing protein 44 300795 Cancer/testis antigen family 45 member A4 300898 CD$1 antisense RNA 302000 Epidermolysis bullosa macular type 305424 Factor VIII F8B 314900 Xm 300824 OPN1LW and OPN1MW genes controller of 300345 Microphthalmia isolated with coloboma 1 300471 Cubitus valgus with mental retardation and unusual facies 300484 Orofaciodigital syndrome VIII 300716 Mental retardation X-linked 95 300719 Deafness cataract retinitis pigmentosa and sperm abnormalities 300864 Cerebral-cerebellar-coloboma syndrome X-linked 300010 A-11 gene 310310 MYCL-related processed gene 301070 WD repeat domain-containing protein 44 300795 Cancer/testis antigen family 45 member A4 300898 CD$1 antisense RNA 302000 Epidermolysis bullosa macular type 305424 Factor VIII F8B 314900 Xm 300824 OPN1LW and OPN1MW genes controller of	NA
IGC	SNORA70	6	85.7	X	q11.1|q28|q21.31	300345 Microphthalmia isolated with coloboma 1 300471 Cubitus valgus with mental retardation and unusual facies 300484 Orofaciodigital syndrome VIII 300716 Mental retardation X-linked 95 300719 Deafness cataract retinitis pigmentosa and sperm abnormalities 300864 Cerebral-cerebellar-coloboma syndrome X-linked 309050 Lutheran suppressor X-linked 300010 A-11 gene 300074 X chromosome-controlling element 300956 BRAF pseudogene 1 310310 MYCL-related processed gene 301070 WD repeat domain-containing protein 44 300795 Cancer/testis antigen family 45 member A4 300898 CD$1 antisense RNA 302000 Epidermolysis bullosa macular type 305424 Factor VIII F8B 314900 Xm 300824 OPN1LW and OPN1MW genes controller of 300345 Microphthalmia isolated with coloboma 1 300471 Cubitus valgus with mental retardation and unusual facies 300484 Orofaciodigital syndrome VIII 300716 Mental retardation X-linked 95 300719 Deafness cataract retinitis pigmentosa and sperm abnormalities 300864 Cerebral-cerebellar-coloboma syndrome X-linked 300010 A-11 gene 310310 MYCL-related processed gene 301070 WD repeat domain-containing protein 44 300795 Cancer/testis antigen family 45 member A4 300898 CD$1 antisense RNA 302000 Epidermolysis bullosa macular type 305424 Factor VIII F8B 314900 Xm 300824 OPN1LW and OPN1MW genes controller of	NA
IGC	SNORD61	6	85.7	X	q11.1|q28|q21.31	300345 Microphthalmia isolated with coloboma 1 300471 Cubitus valgus with mental retardation and unusual facies 300484 Orofaciodigital syndrome VIII 300716 Mental retardation X-linked 95 300719 Deafness cataract retinitis pigmentosa and sperm abnormalities 300864 Cerebral-cerebellar-coloboma syndrome X-linked 309050 Lutheran suppressor X-linked 300010 A-11 gene 300074 X chromosome-controlling element 300956 BRAF pseudogene 1 310310 MYCL-related processed gene 301070 WD repeat domain-containing protein 44 300795 Cancer/testis antigen family 45 member A4 300898 CD$1 antisense RNA 302000 Epidermolysis bullosa macular type 305424 Factor VIII F8B 314900 Xm 300824 OPN1LW and OPN1MW genes controller of 300345 Microphthalmia isolated with coloboma 1 300471 Cubitus valgus with mental retardation and unusual facies 300484 Orofaciodigital syndrome VIII 300716 Mental retardation X-linked 95 300719 Deafness cataract retinitis pigmentosa and sperm abnormalities 300864 Cerebral-cerebellar-coloboma syndrome X-linked 300010 A-11 gene 310310 MYCL-related processed gene 301070 WD repeat domain-containing protein 44 300795 Cancer/testis antigen family 45 member A4 300898 CD$1 antisense RNA 302000 Epidermolysis bullosa macular type 305424 Factor VIII F8B 314900 Xm 300824 OPN1LW and OPN1MW genes controller of	NA
IGC	SNORD96B	6	85.7	X	q11.1|q28|q21.31	300345 Microphthalmia isolated with coloboma 1 300471 Cubitus valgus with mental retardation and unusual facies 300484 Orofaciodigital syndrome VIII 300716 Mental retardation X-linked 95 300719 Deafness cataract retinitis pigmentosa and sperm abnormalities 300864 Cerebral-cerebellar-coloboma syndrome X-linked 309050 Lutheran suppressor X-linked 300010 A-11 gene 300074 X chromosome-controlling element 300956 BRAF pseudogene 1 310310 MYCL-related processed gene 301070 WD repeat domain-containing protein 44 300795 Cancer/testis antigen family 45 member A4 300898 CD$1 antisense RNA 302000 Epidermolysis bullosa macular type 305424 Factor VIII F8B 314900 Xm 300824 OPN1LW and OPN1MW genes controller of 300345 Microphthalmia isolated with coloboma 1 300471 Cubitus valgus with mental retardation and unusual facies 300484 Orofaciodigital syndrome VIII 300716 Mental retardation X-linked 95 300719 Deafness cataract retinitis pigmentosa and sperm abnormalities 300864 Cerebral-cerebellar-coloboma syndrome X-linked 300010 A-11 gene 310310 MYCL-related processed gene 301070 WD repeat domain-containing protein 44 300795 Cancer/testis antigen family 45 member A4 300898 CD$1 antisense RNA 302000 Epidermolysis bullosa macular type 305424 Factor VIII F8B 314900 Xm 300824 OPN1LW and OPN1MW genes controller of	NA
IGC	SOWAHD	6	85.7	X	q11.1|q28|q21.31	300345 Microphthalmia isolated with coloboma 1 300471 Cubitus valgus with mental retardation and unusual facies 300484 Orofaciodigital syndrome VIII 300716 Mental retardation X-linked 95 300719 Deafness cataract retinitis pigmentosa and sperm abnormalities 300864 Cerebral-cerebellar-coloboma syndrome X-linked 309050 Lutheran suppressor X-linked 300010 A-11 gene 300074 X chromosome-controlling element 300956 BRAF pseudogene 1 310310 MYCL-related processed gene 301070 WD repeat domain-containing protein 44 300795 Cancer/testis antigen family 45 member A4 300898 CD$1 antisense RNA 302000 Epidermolysis bullosa macular type 305424 Factor VIII F8B 314900 Xm 300824 OPN1LW and OPN1MW genes controller of 300345 Microphthalmia isolated with coloboma 1 300471 Cubitus valgus with mental retardation and unusual facies 300484 Orofaciodigital syndrome VIII 300716 Mental retardation X-linked 95 300719 Deafness cataract retinitis pigmentosa and sperm abnormalities 300864 Cerebral-cerebellar-coloboma syndrome X-linked 300010 A-11 gene 310310 MYCL-related processed gene 301070 WD repeat domain-containing protein 44 300795 Cancer/testis antigen family 45 member A4 300898 CD$1 antisense RNA 302000 Epidermolysis bullosa macular type 305424 Factor VIII F8B 314900 Xm 300824 OPN1LW and OPN1MW genes controller of	SOWAHD|0.00975347|81.02%
IGC	SOX3	6	85.7	X	q11.1|q28|q21.31	300345 Microphthalmia isolated with coloboma 1 300471 Cubitus valgus with mental retardation and unusual facies 300484 Orofaciodigital syndrome VIII 300716 Mental retardation X-linked 95 300719 Deafness cataract retinitis pigmentosa and sperm abnormalities 300864 Cerebral-cerebellar-coloboma syndrome X-linked 309050 Lutheran suppressor X-linked 300010 A-11 gene 300074 X chromosome-controlling element 300956 BRAF pseudogene 1 310310 MYCL-related processed gene 301070 WD repeat domain-containing protein 44 300795 Cancer/testis antigen family 45 member A4 300898 CD$1 antisense RNA 302000 Epidermolysis bullosa macular type 305424 Factor VIII F8B 314900 Xm 300824 OPN1LW and OPN1MW genes controller of 300345 Microphthalmia isolated with coloboma 1 300471 Cubitus valgus with mental retardation and unusual facies 300484 Orofaciodigital syndrome VIII 300716 Mental retardation X-linked 95 300719 Deafness cataract retinitis pigmentosa and sperm abnormalities 300864 Cerebral-cerebellar-coloboma syndrome X-linked 300010 A-11 gene 310310 MYCL-related processed gene 301070 WD repeat domain-containing protein 44 300795 Cancer/testis antigen family 45 member A4 300898 CD$1 antisense RNA 302000 Epidermolysis bullosa macular type 305424 Factor VIII F8B 314900 Xm 300824 OPN1LW and OPN1MW genes controller of	SOX3|0.730106375|7.65%
IGC	SPACA5	6	85.7	X	p22.33|p11.1	301780 Arylsulfatase C f form 300345 Microphthalmia isolated with coloboma 1 300471 Cubitus valgus with mental retardation and unusual facies 300484 Orofaciodigital syndrome VIII 300716 Mental retardation X-linked 95 300719 Deafness cataract retinitis pigmentosa and sperm abnormalities 300864 Cerebral-cerebellar-coloboma syndrome X-linked 309050 Lutheran suppressor X-linked 301067 Family with sequence similarity 47 member C 300596 G antigen 3	SPACA5|0.007536883|83.02%
IGC	SPACA5B	6	85.7	X	p22.33|p11.1	301780 Arylsulfatase C f form 300345 Microphthalmia isolated with coloboma 1 300471 Cubitus valgus with mental retardation and unusual facies 300484 Orofaciodigital syndrome VIII 300716 Mental retardation X-linked 95 300719 Deafness cataract retinitis pigmentosa and sperm abnormalities 300864 Cerebral-cerebellar-coloboma syndrome X-linked 309050 Lutheran suppressor X-linked 301067 Family with sequence similarity 47 member C 300596 G antigen 3	SPACA5B|0.003587647|87.62%
IGC	SPANXA1	6	85.7	X	q11.1|q28|q21.31	300345 Microphthalmia isolated with coloboma 1 300471 Cubitus valgus with mental retardation and unusual facies 300484 Orofaciodigital syndrome VIII 300716 Mental retardation X-linked 95 300719 Deafness cataract retinitis pigmentosa and sperm abnormalities 300864 Cerebral-cerebellar-coloboma syndrome X-linked 309050 Lutheran suppressor X-linked 300010 A-11 gene 300074 X chromosome-controlling element 300956 BRAF pseudogene 1 310310 MYCL-related processed gene 301070 WD repeat domain-containing protein 44 300795 Cancer/testis antigen family 45 member A4 300898 CD$1 antisense RNA 302000 Epidermolysis bullosa macular type 305424 Factor VIII F8B 314900 Xm 300824 OPN1LW and OPN1MW genes controller of 300345 Microphthalmia isolated with coloboma 1 300471 Cubitus valgus with mental retardation and unusual facies 300484 Orofaciodigital syndrome VIII 300716 Mental retardation X-linked 95 300719 Deafness cataract retinitis pigmentosa and sperm abnormalities 300864 Cerebral-cerebellar-coloboma syndrome X-linked 300010 A-11 gene 310310 MYCL-related processed gene 301070 WD repeat domain-containing protein 44 300795 Cancer/testis antigen family 45 member A4 300898 CD$1 antisense RNA 302000 Epidermolysis bullosa macular type 305424 Factor VIII F8B 314900 Xm 300824 OPN1LW and OPN1MW genes controller of	SPANXA1|0.000506579|98.4%
IGC	SPANXA2	6	85.7	X	q11.1|q28|q21.31	300345 Microphthalmia isolated with coloboma 1 300471 Cubitus valgus with mental retardation and unusual facies 300484 Orofaciodigital syndrome VIII 300716 Mental retardation X-linked 95 300719 Deafness cataract retinitis pigmentosa and sperm abnormalities 300864 Cerebral-cerebellar-coloboma syndrome X-linked 309050 Lutheran suppressor X-linked 300010 A-11 gene 300074 X chromosome-controlling element 300956 BRAF pseudogene 1 310310 MYCL-related processed gene 301070 WD repeat domain-containing protein 44 300795 Cancer/testis antigen family 45 member A4 300898 CD$1 antisense RNA 302000 Epidermolysis bullosa macular type 305424 Factor VIII F8B 314900 Xm 300824 OPN1LW and OPN1MW genes controller of 300345 Microphthalmia isolated with coloboma 1 300471 Cubitus valgus with mental retardation and unusual facies 300484 Orofaciodigital syndrome VIII 300716 Mental retardation X-linked 95 300719 Deafness cataract retinitis pigmentosa and sperm abnormalities 300864 Cerebral-cerebellar-coloboma syndrome X-linked 300010 A-11 gene 310310 MYCL-related processed gene 301070 WD repeat domain-containing protein 44 300795 Cancer/testis antigen family 45 member A4 300898 CD$1 antisense RNA 302000 Epidermolysis bullosa macular type 305424 Factor VIII F8B 314900 Xm 300824 OPN1LW and OPN1MW genes controller of	SPANXA2|0.001510757|92.72%
IGC	SPANXA2-OT1	6	85.7	X	q11.1|q28|q21.31	300345 Microphthalmia isolated with coloboma 1 300471 Cubitus valgus with mental retardation and unusual facies 300484 Orofaciodigital syndrome VIII 300716 Mental retardation X-linked 95 300719 Deafness cataract retinitis pigmentosa and sperm abnormalities 300864 Cerebral-cerebellar-coloboma syndrome X-linked 309050 Lutheran suppressor X-linked 300010 A-11 gene 300074 X chromosome-controlling element 300956 BRAF pseudogene 1 310310 MYCL-related processed gene 301070 WD repeat domain-containing protein 44 300795 Cancer/testis antigen family 45 member A4 300898 CD$1 antisense RNA 302000 Epidermolysis bullosa macular type 305424 Factor VIII F8B 314900 Xm 300824 OPN1LW and OPN1MW genes controller of 300345 Microphthalmia isolated with coloboma 1 300471 Cubitus valgus with mental retardation and unusual facies 300484 Orofaciodigital syndrome VIII 300716 Mental retardation X-linked 95 300719 Deafness cataract retinitis pigmentosa and sperm abnormalities 300864 Cerebral-cerebellar-coloboma syndrome X-linked 300010 A-11 gene 310310 MYCL-related processed gene 301070 WD repeat domain-containing protein 44 300795 Cancer/testis antigen family 45 member A4 300898 CD$1 antisense RNA 302000 Epidermolysis bullosa macular type 305424 Factor VIII F8B 314900 Xm 300824 OPN1LW and OPN1MW genes controller of	NA
IGC	SPANXB1	6	85.7	X	q11.1|q28|q21.31	300345 Microphthalmia isolated with coloboma 1 300471 Cubitus valgus with mental retardation and unusual facies 300484 Orofaciodigital syndrome VIII 300716 Mental retardation X-linked 95 300719 Deafness cataract retinitis pigmentosa and sperm abnormalities 300864 Cerebral-cerebellar-coloboma syndrome X-linked 309050 Lutheran suppressor X-linked 300010 A-11 gene 300074 X chromosome-controlling element 300956 BRAF pseudogene 1 310310 MYCL-related processed gene 301070 WD repeat domain-containing protein 44 300795 Cancer/testis antigen family 45 member A4 300898 CD$1 antisense RNA 302000 Epidermolysis bullosa macular type 305424 Factor VIII F8B 314900 Xm 300824 OPN1LW and OPN1MW genes controller of 300345 Microphthalmia isolated with coloboma 1 300471 Cubitus valgus with mental retardation and unusual facies 300484 Orofaciodigital syndrome VIII 300716 Mental retardation X-linked 95 300719 Deafness cataract retinitis pigmentosa and sperm abnormalities 300864 Cerebral-cerebellar-coloboma syndrome X-linked 300010 A-11 gene 310310 MYCL-related processed gene 301070 WD repeat domain-containing protein 44 300795 Cancer/testis antigen family 45 member A4 300898 CD$1 antisense RNA 302000 Epidermolysis bullosa macular type 305424 Factor VIII F8B 314900 Xm 300824 OPN1LW and OPN1MW genes controller of	SPANXB1|0.000361481|99.19%
IGC	SPANXC	6	85.7	X	q11.1|q28|q21.31	300345 Microphthalmia isolated with coloboma 1 300471 Cubitus valgus with mental retardation and unusual facies 300484 Orofaciodigital syndrome VIII 300716 Mental retardation X-linked 95 300719 Deafness cataract retinitis pigmentosa and sperm abnormalities 300864 Cerebral-cerebellar-coloboma syndrome X-linked 309050 Lutheran suppressor X-linked 300010 A-11 gene 300074 X chromosome-controlling element 300956 BRAF pseudogene 1 310310 MYCL-related processed gene 301070 WD repeat domain-containing protein 44 300795 Cancer/testis antigen family 45 member A4 300898 CD$1 antisense RNA 302000 Epidermolysis bullosa macular type 305424 Factor VIII F8B 314900 Xm 300824 OPN1LW and OPN1MW genes controller of 300345 Microphthalmia isolated with coloboma 1 300471 Cubitus valgus with mental retardation and unusual facies 300484 Orofaciodigital syndrome VIII 300716 Mental retardation X-linked 95 300719 Deafness cataract retinitis pigmentosa and sperm abnormalities 300864 Cerebral-cerebellar-coloboma syndrome X-linked 300010 A-11 gene 310310 MYCL-related processed gene 301070 WD repeat domain-containing protein 44 300795 Cancer/testis antigen family 45 member A4 300898 CD$1 antisense RNA 302000 Epidermolysis bullosa macular type 305424 Factor VIII F8B 314900 Xm 300824 OPN1LW and OPN1MW genes controller of	SPANXC|0.001399468|93.34%
IGC	SPANXD	6	85.7	X	q11.1|q28|q21.31	300345 Microphthalmia isolated with coloboma 1 300471 Cubitus valgus with mental retardation and unusual facies 300484 Orofaciodigital syndrome VIII 300716 Mental retardation X-linked 95 300719 Deafness cataract retinitis pigmentosa and sperm abnormalities 300864 Cerebral-cerebellar-coloboma syndrome X-linked 309050 Lutheran suppressor X-linked 300010 A-11 gene 300074 X chromosome-controlling element 300956 BRAF pseudogene 1 310310 MYCL-related processed gene 301070 WD repeat domain-containing protein 44 300795 Cancer/testis antigen family 45 member A4 300898 CD$1 antisense RNA 302000 Epidermolysis bullosa macular type 305424 Factor VIII F8B 314900 Xm 300824 OPN1LW and OPN1MW genes controller of 300345 Microphthalmia isolated with coloboma 1 300471 Cubitus valgus with mental retardation and unusual facies 300484 Orofaciodigital syndrome VIII 300716 Mental retardation X-linked 95 300719 Deafness cataract retinitis pigmentosa and sperm abnormalities 300864 Cerebral-cerebellar-coloboma syndrome X-linked 300010 A-11 gene 310310 MYCL-related processed gene 301070 WD repeat domain-containing protein 44 300795 Cancer/testis antigen family 45 member A4 300898 CD$1 antisense RNA 302000 Epidermolysis bullosa macular type 305424 Factor VIII F8B 314900 Xm 300824 OPN1LW and OPN1MW genes controller of	SPANXD|0.002764303|89.11%
IGC	SPANXN1	6	85.7	X	q11.1|q28|q21.31	300345 Microphthalmia isolated with coloboma 1 300471 Cubitus valgus with mental retardation and unusual facies 300484 Orofaciodigital syndrome VIII 300716 Mental retardation X-linked 95 300719 Deafness cataract retinitis pigmentosa and sperm abnormalities 300864 Cerebral-cerebellar-coloboma syndrome X-linked 309050 Lutheran suppressor X-linked 300010 A-11 gene 300074 X chromosome-controlling element 300956 BRAF pseudogene 1 310310 MYCL-related processed gene 301070 WD repeat domain-containing protein 44 300795 Cancer/testis antigen family 45 member A4 300898 CD$1 antisense RNA 302000 Epidermolysis bullosa macular type 305424 Factor VIII F8B 314900 Xm 300824 OPN1LW and OPN1MW genes controller of 300345 Microphthalmia isolated with coloboma 1 300471 Cubitus valgus with mental retardation and unusual facies 300484 Orofaciodigital syndrome VIII 300716 Mental retardation X-linked 95 300719 Deafness cataract retinitis pigmentosa and sperm abnormalities 300864 Cerebral-cerebellar-coloboma syndrome X-linked 300010 A-11 gene 310310 MYCL-related processed gene 301070 WD repeat domain-containing protein 44 300795 Cancer/testis antigen family 45 member A4 300898 CD$1 antisense RNA 302000 Epidermolysis bullosa macular type 305424 Factor VIII F8B 314900 Xm 300824 OPN1LW and OPN1MW genes controller of	SPANXN1|0.000260128|99.58%
IGC	SPANXN2	6	85.7	X	q11.1|q28|q21.31	300345 Microphthalmia isolated with coloboma 1 300471 Cubitus valgus with mental retardation and unusual facies 300484 Orofaciodigital syndrome VIII 300716 Mental retardation X-linked 95 300719 Deafness cataract retinitis pigmentosa and sperm abnormalities 300864 Cerebral-cerebellar-coloboma syndrome X-linked 309050 Lutheran suppressor X-linked 300010 A-11 gene 300074 X chromosome-controlling element 300956 BRAF pseudogene 1 310310 MYCL-related processed gene 301070 WD repeat domain-containing protein 44 300795 Cancer/testis antigen family 45 member A4 300898 CD$1 antisense RNA 302000 Epidermolysis bullosa macular type 305424 Factor VIII F8B 314900 Xm 300824 OPN1LW and OPN1MW genes controller of 300345 Microphthalmia isolated with coloboma 1 300471 Cubitus valgus with mental retardation and unusual facies 300484 Orofaciodigital syndrome VIII 300716 Mental retardation X-linked 95 300719 Deafness cataract retinitis pigmentosa and sperm abnormalities 300864 Cerebral-cerebellar-coloboma syndrome X-linked 300010 A-11 gene 310310 MYCL-related processed gene 301070 WD repeat domain-containing protein 44 300795 Cancer/testis antigen family 45 member A4 300898 CD$1 antisense RNA 302000 Epidermolysis bullosa macular type 305424 Factor VIII F8B 314900 Xm 300824 OPN1LW and OPN1MW genes controller of	SPANXN2|0.000610849|97.87%
IGC	SPANXN3	6	85.7	X	q11.1|q28|q21.31	300345 Microphthalmia isolated with coloboma 1 300471 Cubitus valgus with mental retardation and unusual facies 300484 Orofaciodigital syndrome VIII 300716 Mental retardation X-linked 95 300719 Deafness cataract retinitis pigmentosa and sperm abnormalities 300864 Cerebral-cerebellar-coloboma syndrome X-linked 309050 Lutheran suppressor X-linked 300010 A-11 gene 300074 X chromosome-controlling element 300956 BRAF pseudogene 1 310310 MYCL-related processed gene 301070 WD repeat domain-containing protein 44 300795 Cancer/testis antigen family 45 member A4 300898 CD$1 antisense RNA 302000 Epidermolysis bullosa macular type 305424 Factor VIII F8B 314900 Xm 300824 OPN1LW and OPN1MW genes controller of 300345 Microphthalmia isolated with coloboma 1 300471 Cubitus valgus with mental retardation and unusual facies 300484 Orofaciodigital syndrome VIII 300716 Mental retardation X-linked 95 300719 Deafness cataract retinitis pigmentosa and sperm abnormalities 300864 Cerebral-cerebellar-coloboma syndrome X-linked 300010 A-11 gene 310310 MYCL-related processed gene 301070 WD repeat domain-containing protein 44 300795 Cancer/testis antigen family 45 member A4 300898 CD$1 antisense RNA 302000 Epidermolysis bullosa macular type 305424 Factor VIII F8B 314900 Xm 300824 OPN1LW and OPN1MW genes controller of	SPANXN3|0.000151279|99.86%
IGC	SPANXN4	6	85.7	X	q11.1|q28|q21.31	300345 Microphthalmia isolated with coloboma 1 300471 Cubitus valgus with mental retardation and unusual facies 300484 Orofaciodigital syndrome VIII 300716 Mental retardation X-linked 95 300719 Deafness cataract retinitis pigmentosa and sperm abnormalities 300864 Cerebral-cerebellar-coloboma syndrome X-linked 309050 Lutheran suppressor X-linked 300010 A-11 gene 300074 X chromosome-controlling element 300956 BRAF pseudogene 1 310310 MYCL-related processed gene 301070 WD repeat domain-containing protein 44 300795 Cancer/testis antigen family 45 member A4 300898 CD$1 antisense RNA 302000 Epidermolysis bullosa macular type 305424 Factor VIII F8B 314900 Xm 300824 OPN1LW and OPN1MW genes controller of 300345 Microphthalmia isolated with coloboma 1 300471 Cubitus valgus with mental retardation and unusual facies 300484 Orofaciodigital syndrome VIII 300716 Mental retardation X-linked 95 300719 Deafness cataract retinitis pigmentosa and sperm abnormalities 300864 Cerebral-cerebellar-coloboma syndrome X-linked 300010 A-11 gene 310310 MYCL-related processed gene 301070 WD repeat domain-containing protein 44 300795 Cancer/testis antigen family 45 member A4 300898 CD$1 antisense RNA 302000 Epidermolysis bullosa macular type 305424 Factor VIII F8B 314900 Xm 300824 OPN1LW and OPN1MW genes controller of	SPANXN4|0.000677744|97.38%
IGC	SPIN2A	6	85.7	X	p22.33|p11.1	301780 Arylsulfatase C f form 300345 Microphthalmia isolated with coloboma 1 300471 Cubitus valgus with mental retardation and unusual facies 300484 Orofaciodigital syndrome VIII 300716 Mental retardation X-linked 95 300719 Deafness cataract retinitis pigmentosa and sperm abnormalities 300864 Cerebral-cerebellar-coloboma syndrome X-linked 309050 Lutheran suppressor X-linked 301067 Family with sequence similarity 47 member C 300596 G antigen 3	SPIN2A|0.020121056|74.12%
IGC	SPIN2B	6	85.7	X	p22.33|p11.1	301780 Arylsulfatase C f form 300345 Microphthalmia isolated with coloboma 1 300471 Cubitus valgus with mental retardation and unusual facies 300484 Orofaciodigital syndrome VIII 300716 Mental retardation X-linked 95 300719 Deafness cataract retinitis pigmentosa and sperm abnormalities 300864 Cerebral-cerebellar-coloboma syndrome X-linked 309050 Lutheran suppressor X-linked 301067 Family with sequence similarity 47 member C 300596 G antigen 3	SPIN2B|0.014106871|77.8%
IGC	SPIN3	6	85.7	X	p22.33|p11.1	301780 Arylsulfatase C f form 300345 Microphthalmia isolated with coloboma 1 300471 Cubitus valgus with mental retardation and unusual facies 300484 Orofaciodigital syndrome VIII 300716 Mental retardation X-linked 95 300719 Deafness cataract retinitis pigmentosa and sperm abnormalities 300864 Cerebral-cerebellar-coloboma syndrome X-linked 309050 Lutheran suppressor X-linked 301067 Family with sequence similarity 47 member C 300596 G antigen 3	SPIN3|0.01042036|80.55%
IGC	SPRY3	6	85.7	X	q11.1|q28|q21.31	300345 Microphthalmia isolated with coloboma 1 300471 Cubitus valgus with mental retardation and unusual facies 300484 Orofaciodigital syndrome VIII 300716 Mental retardation X-linked 95 300719 Deafness cataract retinitis pigmentosa and sperm abnormalities 300864 Cerebral-cerebellar-coloboma syndrome X-linked 309050 Lutheran suppressor X-linked 300010 A-11 gene 300074 X chromosome-controlling element 300956 BRAF pseudogene 1 310310 MYCL-related processed gene 301070 WD repeat domain-containing protein 44 300795 Cancer/testis antigen family 45 member A4 300898 CD$1 antisense RNA 302000 Epidermolysis bullosa macular type 305424 Factor VIII F8B 314900 Xm 300824 OPN1LW and OPN1MW genes controller of 300345 Microphthalmia isolated with coloboma 1 300471 Cubitus valgus with mental retardation and unusual facies 300484 Orofaciodigital syndrome VIII 300716 Mental retardation X-linked 95 300719 Deafness cataract retinitis pigmentosa and sperm abnormalities 300864 Cerebral-cerebellar-coloboma syndrome X-linked 300010 A-11 gene 310310 MYCL-related processed gene 301070 WD repeat domain-containing protein 44 300795 Cancer/testis antigen family 45 member A4 300898 CD$1 antisense RNA 302000 Epidermolysis bullosa macular type 305424 Factor VIII F8B 314900 Xm 300824 OPN1LW and OPN1MW genes controller of	SPRY3|0.049617306|62.78%
IGC	SRD5A1P1	6	85.7	X	q11.1|q28|q21.31	300345 Microphthalmia isolated with coloboma 1 300471 Cubitus valgus with mental retardation and unusual facies 300484 Orofaciodigital syndrome VIII 300716 Mental retardation X-linked 95 300719 Deafness cataract retinitis pigmentosa and sperm abnormalities 300864 Cerebral-cerebellar-coloboma syndrome X-linked 309050 Lutheran suppressor X-linked 300010 A-11 gene 300074 X chromosome-controlling element 300956 BRAF pseudogene 1 310310 MYCL-related processed gene 301070 WD repeat domain-containing protein 44 300795 Cancer/testis antigen family 45 member A4 300898 CD$1 antisense RNA 302000 Epidermolysis bullosa macular type 305424 Factor VIII F8B 314900 Xm 300824 OPN1LW and OPN1MW genes controller of 300345 Microphthalmia isolated with coloboma 1 300471 Cubitus valgus with mental retardation and unusual facies 300484 Orofaciodigital syndrome VIII 300716 Mental retardation X-linked 95 300719 Deafness cataract retinitis pigmentosa and sperm abnormalities 300864 Cerebral-cerebellar-coloboma syndrome X-linked 300010 A-11 gene 310310 MYCL-related processed gene 301070 WD repeat domain-containing protein 44 300795 Cancer/testis antigen family 45 member A4 300898 CD$1 antisense RNA 302000 Epidermolysis bullosa macular type 305424 Factor VIII F8B 314900 Xm 300824 OPN1LW and OPN1MW genes controller of	NA
IGC	SRPK3	6	85.7	X	q11.1|q28|q21.31	300345 Microphthalmia isolated with coloboma 1 300471 Cubitus valgus with mental retardation and unusual facies 300484 Orofaciodigital syndrome VIII 300716 Mental retardation X-linked 95 300719 Deafness cataract retinitis pigmentosa and sperm abnormalities 300864 Cerebral-cerebellar-coloboma syndrome X-linked 309050 Lutheran suppressor X-linked 300010 A-11 gene 300074 X chromosome-controlling element 300956 BRAF pseudogene 1 310310 MYCL-related processed gene 301070 WD repeat domain-containing protein 44 300795 Cancer/testis antigen family 45 member A4 300898 CD$1 antisense RNA 302000 Epidermolysis bullosa macular type 305424 Factor VIII F8B 314900 Xm 300824 OPN1LW and OPN1MW genes controller of 300345 Microphthalmia isolated with coloboma 1 300471 Cubitus valgus with mental retardation and unusual facies 300484 Orofaciodigital syndrome VIII 300716 Mental retardation X-linked 95 300719 Deafness cataract retinitis pigmentosa and sperm abnormalities 300864 Cerebral-cerebellar-coloboma syndrome X-linked 300010 A-11 gene 310310 MYCL-related processed gene 301070 WD repeat domain-containing protein 44 300795 Cancer/testis antigen family 45 member A4 300898 CD$1 antisense RNA 302000 Epidermolysis bullosa macular type 305424 Factor VIII F8B 314900 Xm 300824 OPN1LW and OPN1MW genes controller of	SRPK3|0.089956729|53.24%
IGC	SRPX	6	85.7	X	p22.33|p11.1	301780 Arylsulfatase C f form 300345 Microphthalmia isolated with coloboma 1 300471 Cubitus valgus with mental retardation and unusual facies 300484 Orofaciodigital syndrome VIII 300716 Mental retardation X-linked 95 300719 Deafness cataract retinitis pigmentosa and sperm abnormalities 300864 Cerebral-cerebellar-coloboma syndrome X-linked 309050 Lutheran suppressor X-linked 301067 Family with sequence similarity 47 member C 300596 G antigen 3	SRPX|0.290550621|28.33%
IGC	SRPX2	6	85.7	X	q11.1|q28|q21.31	300345 Microphthalmia isolated with coloboma 1 300471 Cubitus valgus with mental retardation and unusual facies 300484 Orofaciodigital syndrome VIII 300716 Mental retardation X-linked 95 300719 Deafness cataract retinitis pigmentosa and sperm abnormalities 300864 Cerebral-cerebellar-coloboma syndrome X-linked 309050 Lutheran suppressor X-linked 300010 A-11 gene 300074 X chromosome-controlling element 300956 BRAF pseudogene 1 310310 MYCL-related processed gene 301070 WD repeat domain-containing protein 44 300795 Cancer/testis antigen family 45 member A4 300898 CD$1 antisense RNA 302000 Epidermolysis bullosa macular type 305424 Factor VIII F8B 314900 Xm 300824 OPN1LW and OPN1MW genes controller of 300345 Microphthalmia isolated with coloboma 1 300471 Cubitus valgus with mental retardation and unusual facies 300484 Orofaciodigital syndrome VIII 300716 Mental retardation X-linked 95 300719 Deafness cataract retinitis pigmentosa and sperm abnormalities 300864 Cerebral-cerebellar-coloboma syndrome X-linked 300010 A-11 gene 310310 MYCL-related processed gene 301070 WD repeat domain-containing protein 44 300795 Cancer/testis antigen family 45 member A4 300898 CD$1 antisense RNA 302000 Epidermolysis bullosa macular type 305424 Factor VIII F8B 314900 Xm 300824 OPN1LW and OPN1MW genes controller of	SRPX2|0.481043132|16.71%
IGC	SSR4	6	85.7	X	q11.1|q28|q21.31	300345 Microphthalmia isolated with coloboma 1 300471 Cubitus valgus with mental retardation and unusual facies 300484 Orofaciodigital syndrome VIII 300716 Mental retardation X-linked 95 300719 Deafness cataract retinitis pigmentosa and sperm abnormalities 300864 Cerebral-cerebellar-coloboma syndrome X-linked 309050 Lutheran suppressor X-linked 300010 A-11 gene 300074 X chromosome-controlling element 300956 BRAF pseudogene 1 310310 MYCL-related processed gene 301070 WD repeat domain-containing protein 44 300795 Cancer/testis antigen family 45 member A4 300898 CD$1 antisense RNA 302000 Epidermolysis bullosa macular type 305424 Factor VIII F8B 314900 Xm 300824 OPN1LW and OPN1MW genes controller of 300345 Microphthalmia isolated with coloboma 1 300471 Cubitus valgus with mental retardation and unusual facies 300484 Orofaciodigital syndrome VIII 300716 Mental retardation X-linked 95 300719 Deafness cataract retinitis pigmentosa and sperm abnormalities 300864 Cerebral-cerebellar-coloboma syndrome X-linked 300010 A-11 gene 310310 MYCL-related processed gene 301070 WD repeat domain-containing protein 44 300795 Cancer/testis antigen family 45 member A4 300898 CD$1 antisense RNA 302000 Epidermolysis bullosa macular type 305424 Factor VIII F8B 314900 Xm 300824 OPN1LW and OPN1MW genes controller of	SSR4|0.231445563|33.25%
IGC	SSX1	6	85.7	X	p22.33|p11.1	301780 Arylsulfatase C f form 300345 Microphthalmia isolated with coloboma 1 300471 Cubitus valgus with mental retardation and unusual facies 300484 Orofaciodigital syndrome VIII 300716 Mental retardation X-linked 95 300719 Deafness cataract retinitis pigmentosa and sperm abnormalities 300864 Cerebral-cerebellar-coloboma syndrome X-linked 309050 Lutheran suppressor X-linked 301067 Family with sequence similarity 47 member C 300596 G antigen 3	SSX1|0.000674357|97.39%
IGC	SSX3	6	85.7	X	p22.33|p11.1	301780 Arylsulfatase C f form 300345 Microphthalmia isolated with coloboma 1 300471 Cubitus valgus with mental retardation and unusual facies 300484 Orofaciodigital syndrome VIII 300716 Mental retardation X-linked 95 300719 Deafness cataract retinitis pigmentosa and sperm abnormalities 300864 Cerebral-cerebellar-coloboma syndrome X-linked 309050 Lutheran suppressor X-linked 301067 Family with sequence similarity 47 member C 300596 G antigen 3	SSX3|0.00076972|96.87%
IGC	SSX4	6	85.7	X	p22.33|p11.1	301780 Arylsulfatase C f form 300345 Microphthalmia isolated with coloboma 1 300471 Cubitus valgus with mental retardation and unusual facies 300484 Orofaciodigital syndrome VIII 300716 Mental retardation X-linked 95 300719 Deafness cataract retinitis pigmentosa and sperm abnormalities 300864 Cerebral-cerebellar-coloboma syndrome X-linked 309050 Lutheran suppressor X-linked 301067 Family with sequence similarity 47 member C 300596 G antigen 3	SSX4|0.001020608|95.32%
IGC	SSX4B	6	85.7	X	p22.33|p11.1	301780 Arylsulfatase C f form 300345 Microphthalmia isolated with coloboma 1 300471 Cubitus valgus with mental retardation and unusual facies 300484 Orofaciodigital syndrome VIII 300716 Mental retardation X-linked 95 300719 Deafness cataract retinitis pigmentosa and sperm abnormalities 300864 Cerebral-cerebellar-coloboma syndrome X-linked 309050 Lutheran suppressor X-linked 301067 Family with sequence similarity 47 member C 300596 G antigen 3	SSX4B|0.000804221|96.63%
IGC	SSX5	6	85.7	X	p22.33|p11.1	301780 Arylsulfatase C f form 300345 Microphthalmia isolated with coloboma 1 300471 Cubitus valgus with mental retardation and unusual facies 300484 Orofaciodigital syndrome VIII 300716 Mental retardation X-linked 95 300719 Deafness cataract retinitis pigmentosa and sperm abnormalities 300864 Cerebral-cerebellar-coloboma syndrome X-linked 309050 Lutheran suppressor X-linked 301067 Family with sequence similarity 47 member C 300596 G antigen 3	SSX5|0.000613009|97.85%
IGC	SSX6P	6	85.7	X	p22.33|p11.1	301780 Arylsulfatase C f form 300345 Microphthalmia isolated with coloboma 1 300471 Cubitus valgus with mental retardation and unusual facies 300484 Orofaciodigital syndrome VIII 300716 Mental retardation X-linked 95 300719 Deafness cataract retinitis pigmentosa and sperm abnormalities 300864 Cerebral-cerebellar-coloboma syndrome X-linked 309050 Lutheran suppressor X-linked 301067 Family with sequence similarity 47 member C 300596 G antigen 3	NA
IGC	SSX9P	6	85.7	X	p22.33|p11.1	301780 Arylsulfatase C f form 300345 Microphthalmia isolated with coloboma 1 300471 Cubitus valgus with mental retardation and unusual facies 300484 Orofaciodigital syndrome VIII 300716 Mental retardation X-linked 95 300719 Deafness cataract retinitis pigmentosa and sperm abnormalities 300864 Cerebral-cerebellar-coloboma syndrome X-linked 309050 Lutheran suppressor X-linked 301067 Family with sequence similarity 47 member C 300596 G antigen 3	NA
IGC	STAG2	6	85.7	X	q11.1|q28|q21.31	300345 Microphthalmia isolated with coloboma 1 300471 Cubitus valgus with mental retardation and unusual facies 300484 Orofaciodigital syndrome VIII 300716 Mental retardation X-linked 95 300719 Deafness cataract retinitis pigmentosa and sperm abnormalities 300864 Cerebral-cerebellar-coloboma syndrome X-linked 309050 Lutheran suppressor X-linked 300010 A-11 gene 300074 X chromosome-controlling element 300956 BRAF pseudogene 1 310310 MYCL-related processed gene 301070 WD repeat domain-containing protein 44 300795 Cancer/testis antigen family 45 member A4 300898 CD$1 antisense RNA 302000 Epidermolysis bullosa macular type 305424 Factor VIII F8B 314900 Xm 300824 OPN1LW and OPN1MW genes controller of 300345 Microphthalmia isolated with coloboma 1 300471 Cubitus valgus with mental retardation and unusual facies 300484 Orofaciodigital syndrome VIII 300716 Mental retardation X-linked 95 300719 Deafness cataract retinitis pigmentosa and sperm abnormalities 300864 Cerebral-cerebellar-coloboma syndrome X-linked 300010 A-11 gene 310310 MYCL-related processed gene 301070 WD repeat domain-containing protein 44 300795 Cancer/testis antigen family 45 member A4 300898 CD$1 antisense RNA 302000 Epidermolysis bullosa macular type 305424 Factor VIII F8B 314900 Xm 300824 OPN1LW and OPN1MW genes controller of	STAG2|0.660771035|9.67%
IGC	STARD8	6	85.7	X	q11.1|q21.31|q28	300345 Microphthalmia isolated with coloboma 1 300471 Cubitus valgus with mental retardation and unusual facies 300484 Orofaciodigital syndrome VIII 300716 Mental retardation X-linked 95 300719 Deafness cataract retinitis pigmentosa and sperm abnormalities 300864 Cerebral-cerebellar-coloboma syndrome X-linked 309050 Lutheran suppressor X-linked 300010 A-11 gene 300074 X chromosome-controlling element 300956 BRAF pseudogene 1 300345 Microphthalmia isolated with coloboma 1 300471 Cubitus valgus with mental retardation and unusual facies 300484 Orofaciodigital syndrome VIII 300716 Mental retardation X-linked 95 300719 Deafness cataract retinitis pigmentosa and sperm abnormalities 300864 Cerebral-cerebellar-coloboma syndrome X-linked 309050 Lutheran suppressor X-linked 300010 A-11 gene 300074 X chromosome-controlling element 300956 BRAF pseudogene 1 310310 MYCL-related processed gene 301070 WD repeat domain-containing protein 44 300795 Cancer/testis antigen family 45 member A4 300898 CD$1 antisense RNA 302000 Epidermolysis bullosa macular type 305424 Factor VIII F8B 314900 Xm 300824 OPN1LW and OPN1MW genes controller of	STARD8|0.033438051|67.96%
IGC	STK26	6	85.7	X	q11.1|q28|q21.31	300345 Microphthalmia isolated with coloboma 1 300471 Cubitus valgus with mental retardation and unusual facies 300484 Orofaciodigital syndrome VIII 300716 Mental retardation X-linked 95 300719 Deafness cataract retinitis pigmentosa and sperm abnormalities 300864 Cerebral-cerebellar-coloboma syndrome X-linked 309050 Lutheran suppressor X-linked 300010 A-11 gene 300074 X chromosome-controlling element 300956 BRAF pseudogene 1 310310 MYCL-related processed gene 301070 WD repeat domain-containing protein 44 300795 Cancer/testis antigen family 45 member A4 300898 CD$1 antisense RNA 302000 Epidermolysis bullosa macular type 305424 Factor VIII F8B 314900 Xm 300824 OPN1LW and OPN1MW genes controller of 300345 Microphthalmia isolated with coloboma 1 300471 Cubitus valgus with mental retardation and unusual facies 300484 Orofaciodigital syndrome VIII 300716 Mental retardation X-linked 95 300719 Deafness cataract retinitis pigmentosa and sperm abnormalities 300864 Cerebral-cerebellar-coloboma syndrome X-linked 300010 A-11 gene 310310 MYCL-related processed gene 301070 WD repeat domain-containing protein 44 300795 Cancer/testis antigen family 45 member A4 300898 CD$1 antisense RNA 302000 Epidermolysis bullosa macular type 305424 Factor VIII F8B 314900 Xm 300824 OPN1LW and OPN1MW genes controller of	NA
IGC	STS	6	85.7	X	p22.33|p11.1	301780 Arylsulfatase C f form 300345 Microphthalmia isolated with coloboma 1 300471 Cubitus valgus with mental retardation and unusual facies 300484 Orofaciodigital syndrome VIII 300716 Mental retardation X-linked 95 300719 Deafness cataract retinitis pigmentosa and sperm abnormalities 300864 Cerebral-cerebellar-coloboma syndrome X-linked 309050 Lutheran suppressor X-linked 301067 Family with sequence similarity 47 member C 300596 G antigen 3	STS|0.165202442|40.89%
IGC	SUPT20HL1	6	85.7	X	p22.33|p11.1	301780 Arylsulfatase C f form 300345 Microphthalmia isolated with coloboma 1 300471 Cubitus valgus with mental retardation and unusual facies 300484 Orofaciodigital syndrome VIII 300716 Mental retardation X-linked 95 300719 Deafness cataract retinitis pigmentosa and sperm abnormalities 300864 Cerebral-cerebellar-coloboma syndrome X-linked 309050 Lutheran suppressor X-linked 301067 Family with sequence similarity 47 member C 300596 G antigen 3	NA
IGC	SUPT20HL2	6	85.7	X	p22.33|p11.1	301780 Arylsulfatase C f form 300345 Microphthalmia isolated with coloboma 1 300471 Cubitus valgus with mental retardation and unusual facies 300484 Orofaciodigital syndrome VIII 300716 Mental retardation X-linked 95 300719 Deafness cataract retinitis pigmentosa and sperm abnormalities 300864 Cerebral-cerebellar-coloboma syndrome X-linked 309050 Lutheran suppressor X-linked 301067 Family with sequence similarity 47 member C 300596 G antigen 3	NA
IGC	SUV39H1	6	85.7	X	p22.33|p11.1	301780 Arylsulfatase C f form 300345 Microphthalmia isolated with coloboma 1 300471 Cubitus valgus with mental retardation and unusual facies 300484 Orofaciodigital syndrome VIII 300716 Mental retardation X-linked 95 300719 Deafness cataract retinitis pigmentosa and sperm abnormalities 300864 Cerebral-cerebellar-coloboma syndrome X-linked 309050 Lutheran suppressor X-linked 301067 Family with sequence similarity 47 member C 300596 G antigen 3	SUV39H1|0.524117825|14.81%
IGC	SYAP1	6	85.7	X	p22.33|p11.1	301780 Arylsulfatase C f form 300345 Microphthalmia isolated with coloboma 1 300471 Cubitus valgus with mental retardation and unusual facies 300484 Orofaciodigital syndrome VIII 300716 Mental retardation X-linked 95 300719 Deafness cataract retinitis pigmentosa and sperm abnormalities 300864 Cerebral-cerebellar-coloboma syndrome X-linked 309050 Lutheran suppressor X-linked 301067 Family with sequence similarity 47 member C 300596 G antigen 3	SYAP1|0.075170402|56.26%
IGC	SYN1	6	85.7	X	p22.33|p11.1	301780 Arylsulfatase C f form 300345 Microphthalmia isolated with coloboma 1 300471 Cubitus valgus with mental retardation and unusual facies 300484 Orofaciodigital syndrome VIII 300716 Mental retardation X-linked 95 300719 Deafness cataract retinitis pigmentosa and sperm abnormalities 300864 Cerebral-cerebellar-coloboma syndrome X-linked 309050 Lutheran suppressor X-linked 301067 Family with sequence similarity 47 member C 300596 G antigen 3	SYN1|0.655644332|9.89%
IGC	SYP	6	85.7	X	p22.33|p11.1	301780 Arylsulfatase C f form 300345 Microphthalmia isolated with coloboma 1 300471 Cubitus valgus with mental retardation and unusual facies 300484 Orofaciodigital syndrome VIII 300716 Mental retardation X-linked 95 300719 Deafness cataract retinitis pigmentosa and sperm abnormalities 300864 Cerebral-cerebellar-coloboma syndrome X-linked 309050 Lutheran suppressor X-linked 301067 Family with sequence similarity 47 member C 300596 G antigen 3	SYP|0.88162272|3.93%
IGC	SYP-AS1	6	85.7	X	p22.33|p11.1	301780 Arylsulfatase C f form 300345 Microphthalmia isolated with coloboma 1 300471 Cubitus valgus with mental retardation and unusual facies 300484 Orofaciodigital syndrome VIII 300716 Mental retardation X-linked 95 300719 Deafness cataract retinitis pigmentosa and sperm abnormalities 300864 Cerebral-cerebellar-coloboma syndrome X-linked 309050 Lutheran suppressor X-linked 301067 Family with sequence similarity 47 member C 300596 G antigen 3	NA
IGC	SYTL4	6	85.7	X	q11.1|q28|q21.31	300345 Microphthalmia isolated with coloboma 1 300471 Cubitus valgus with mental retardation and unusual facies 300484 Orofaciodigital syndrome VIII 300716 Mental retardation X-linked 95 300719 Deafness cataract retinitis pigmentosa and sperm abnormalities 300864 Cerebral-cerebellar-coloboma syndrome X-linked 309050 Lutheran suppressor X-linked 300010 A-11 gene 300074 X chromosome-controlling element 300956 BRAF pseudogene 1 310310 MYCL-related processed gene 301070 WD repeat domain-containing protein 44 300795 Cancer/testis antigen family 45 member A4 300898 CD$1 antisense RNA 302000 Epidermolysis bullosa macular type 305424 Factor VIII F8B 314900 Xm 300824 OPN1LW and OPN1MW genes controller of 300345 Microphthalmia isolated with coloboma 1 300471 Cubitus valgus with mental retardation and unusual facies 300484 Orofaciodigital syndrome VIII 300716 Mental retardation X-linked 95 300719 Deafness cataract retinitis pigmentosa and sperm abnormalities 300864 Cerebral-cerebellar-coloboma syndrome X-linked 300010 A-11 gene 310310 MYCL-related processed gene 301070 WD repeat domain-containing protein 44 300795 Cancer/testis antigen family 45 member A4 300898 CD$1 antisense RNA 302000 Epidermolysis bullosa macular type 305424 Factor VIII F8B 314900 Xm 300824 OPN1LW and OPN1MW genes controller of	SYTL4|0.299867046|27.68%
IGC	SYTL5	6	85.7	X	p22.33|p11.1	301780 Arylsulfatase C f form 300345 Microphthalmia isolated with coloboma 1 300471 Cubitus valgus with mental retardation and unusual facies 300484 Orofaciodigital syndrome VIII 300716 Mental retardation X-linked 95 300719 Deafness cataract retinitis pigmentosa and sperm abnormalities 300864 Cerebral-cerebellar-coloboma syndrome X-linked 309050 Lutheran suppressor X-linked 301067 Family with sequence similarity 47 member C 300596 G antigen 3	SYTL5|0.216375342|34.85%
IGC	TAB3	6	85.7	X	p22.33|p11.1	301780 Arylsulfatase C f form 300345 Microphthalmia isolated with coloboma 1 300471 Cubitus valgus with mental retardation and unusual facies 300484 Orofaciodigital syndrome VIII 300716 Mental retardation X-linked 95 300719 Deafness cataract retinitis pigmentosa and sperm abnormalities 300864 Cerebral-cerebellar-coloboma syndrome X-linked 309050 Lutheran suppressor X-linked 301067 Family with sequence similarity 47 member C 300596 G antigen 3	TAB3|0.49919516|15.86%
IGC	TAB3-AS1	6	85.7	X	p22.33|p11.1	301780 Arylsulfatase C f form 300345 Microphthalmia isolated with coloboma 1 300471 Cubitus valgus with mental retardation and unusual facies 300484 Orofaciodigital syndrome VIII 300716 Mental retardation X-linked 95 300719 Deafness cataract retinitis pigmentosa and sperm abnormalities 300864 Cerebral-cerebellar-coloboma syndrome X-linked 309050 Lutheran suppressor X-linked 301067 Family with sequence similarity 47 member C 300596 G antigen 3	NA
IGC	TAF7L	6	85.7	X	q11.1|q28|q21.31	300345 Microphthalmia isolated with coloboma 1 300471 Cubitus valgus with mental retardation and unusual facies 300484 Orofaciodigital syndrome VIII 300716 Mental retardation X-linked 95 300719 Deafness cataract retinitis pigmentosa and sperm abnormalities 300864 Cerebral-cerebellar-coloboma syndrome X-linked 309050 Lutheran suppressor X-linked 300010 A-11 gene 300074 X chromosome-controlling element 300956 BRAF pseudogene 1 310310 MYCL-related processed gene 301070 WD repeat domain-containing protein 44 300795 Cancer/testis antigen family 45 member A4 300898 CD$1 antisense RNA 302000 Epidermolysis bullosa macular type 305424 Factor VIII F8B 314900 Xm 300824 OPN1LW and OPN1MW genes controller of 300345 Microphthalmia isolated with coloboma 1 300471 Cubitus valgus with mental retardation and unusual facies 300484 Orofaciodigital syndrome VIII 300716 Mental retardation X-linked 95 300719 Deafness cataract retinitis pigmentosa and sperm abnormalities 300864 Cerebral-cerebellar-coloboma syndrome X-linked 300010 A-11 gene 310310 MYCL-related processed gene 301070 WD repeat domain-containing protein 44 300795 Cancer/testis antigen family 45 member A4 300898 CD$1 antisense RNA 302000 Epidermolysis bullosa macular type 305424 Factor VIII F8B 314900 Xm 300824 OPN1LW and OPN1MW genes controller of	TAF7L|0.010122463|80.76%
IGC	TASL	6	85.7	X	p22.33|p11.1	301780 Arylsulfatase C f form 300345 Microphthalmia isolated with coloboma 1 300471 Cubitus valgus with mental retardation and unusual facies 300484 Orofaciodigital syndrome VIII 300716 Mental retardation X-linked 95 300719 Deafness cataract retinitis pigmentosa and sperm abnormalities 300864 Cerebral-cerebellar-coloboma syndrome X-linked 309050 Lutheran suppressor X-linked 301067 Family with sequence similarity 47 member C 300596 G antigen 3	NA
IGC	TAZ	6	85.7	X	q11.1|q28|q21.31	300345 Microphthalmia isolated with coloboma 1 300471 Cubitus valgus with mental retardation and unusual facies 300484 Orofaciodigital syndrome VIII 300716 Mental retardation X-linked 95 300719 Deafness cataract retinitis pigmentosa and sperm abnormalities 300864 Cerebral-cerebellar-coloboma syndrome X-linked 309050 Lutheran suppressor X-linked 300010 A-11 gene 300074 X chromosome-controlling element 300956 BRAF pseudogene 1 310310 MYCL-related processed gene 301070 WD repeat domain-containing protein 44 300795 Cancer/testis antigen family 45 member A4 300898 CD$1 antisense RNA 302000 Epidermolysis bullosa macular type 305424 Factor VIII F8B 314900 Xm 300824 OPN1LW and OPN1MW genes controller of 300345 Microphthalmia isolated with coloboma 1 300471 Cubitus valgus with mental retardation and unusual facies 300484 Orofaciodigital syndrome VIII 300716 Mental retardation X-linked 95 300719 Deafness cataract retinitis pigmentosa and sperm abnormalities 300864 Cerebral-cerebellar-coloboma syndrome X-linked 300010 A-11 gene 310310 MYCL-related processed gene 301070 WD repeat domain-containing protein 44 300795 Cancer/testis antigen family 45 member A4 300898 CD$1 antisense RNA 302000 Epidermolysis bullosa macular type 305424 Factor VIII F8B 314900 Xm 300824 OPN1LW and OPN1MW genes controller of	TAZ|0.131341273|45.7%
IGC	TBC1D25	6	85.7	X	p22.33|p11.1	301780 Arylsulfatase C f form 300345 Microphthalmia isolated with coloboma 1 300471 Cubitus valgus with mental retardation and unusual facies 300484 Orofaciodigital syndrome VIII 300716 Mental retardation X-linked 95 300719 Deafness cataract retinitis pigmentosa and sperm abnormalities 300864 Cerebral-cerebellar-coloboma syndrome X-linked 309050 Lutheran suppressor X-linked 301067 Family with sequence similarity 47 member C 300596 G antigen 3	TBC1D25|0.102103944|50.78%
IGC	TBL1X	6	85.7	X	p22.33|p11.1	301780 Arylsulfatase C f form 300345 Microphthalmia isolated with coloboma 1 300471 Cubitus valgus with mental retardation and unusual facies 300484 Orofaciodigital syndrome VIII 300716 Mental retardation X-linked 95 300719 Deafness cataract retinitis pigmentosa and sperm abnormalities 300864 Cerebral-cerebellar-coloboma syndrome X-linked 309050 Lutheran suppressor X-linked 301067 Family with sequence similarity 47 member C 300596 G antigen 3	TBL1X|0.133019592|45.46%
IGC	TCEAL1	6	85.7	X	q11.1|q28|q21.31	300345 Microphthalmia isolated with coloboma 1 300471 Cubitus valgus with mental retardation and unusual facies 300484 Orofaciodigital syndrome VIII 300716 Mental retardation X-linked 95 300719 Deafness cataract retinitis pigmentosa and sperm abnormalities 300864 Cerebral-cerebellar-coloboma syndrome X-linked 309050 Lutheran suppressor X-linked 300010 A-11 gene 300074 X chromosome-controlling element 300956 BRAF pseudogene 1 310310 MYCL-related processed gene 301070 WD repeat domain-containing protein 44 300795 Cancer/testis antigen family 45 member A4 300898 CD$1 antisense RNA 302000 Epidermolysis bullosa macular type 305424 Factor VIII F8B 314900 Xm 300824 OPN1LW and OPN1MW genes controller of 300345 Microphthalmia isolated with coloboma 1 300471 Cubitus valgus with mental retardation and unusual facies 300484 Orofaciodigital syndrome VIII 300716 Mental retardation X-linked 95 300719 Deafness cataract retinitis pigmentosa and sperm abnormalities 300864 Cerebral-cerebellar-coloboma syndrome X-linked 300010 A-11 gene 310310 MYCL-related processed gene 301070 WD repeat domain-containing protein 44 300795 Cancer/testis antigen family 45 member A4 300898 CD$1 antisense RNA 302000 Epidermolysis bullosa macular type 305424 Factor VIII F8B 314900 Xm 300824 OPN1LW and OPN1MW genes controller of	TCEAL1|0.029081368|69.83%
IGC	TCEAL2	6	85.7	X	q11.1|q28|q21.31	300345 Microphthalmia isolated with coloboma 1 300471 Cubitus valgus with mental retardation and unusual facies 300484 Orofaciodigital syndrome VIII 300716 Mental retardation X-linked 95 300719 Deafness cataract retinitis pigmentosa and sperm abnormalities 300864 Cerebral-cerebellar-coloboma syndrome X-linked 309050 Lutheran suppressor X-linked 300010 A-11 gene 300074 X chromosome-controlling element 300956 BRAF pseudogene 1 310310 MYCL-related processed gene 301070 WD repeat domain-containing protein 44 300795 Cancer/testis antigen family 45 member A4 300898 CD$1 antisense RNA 302000 Epidermolysis bullosa macular type 305424 Factor VIII F8B 314900 Xm 300824 OPN1LW and OPN1MW genes controller of 300345 Microphthalmia isolated with coloboma 1 300471 Cubitus valgus with mental retardation and unusual facies 300484 Orofaciodigital syndrome VIII 300716 Mental retardation X-linked 95 300719 Deafness cataract retinitis pigmentosa and sperm abnormalities 300864 Cerebral-cerebellar-coloboma syndrome X-linked 300010 A-11 gene 310310 MYCL-related processed gene 301070 WD repeat domain-containing protein 44 300795 Cancer/testis antigen family 45 member A4 300898 CD$1 antisense RNA 302000 Epidermolysis bullosa macular type 305424 Factor VIII F8B 314900 Xm 300824 OPN1LW and OPN1MW genes controller of	TCEAL2|0.001507196|92.74%
IGC	TCEAL3	6	85.7	X	q11.1|q28|q21.31	300345 Microphthalmia isolated with coloboma 1 300471 Cubitus valgus with mental retardation and unusual facies 300484 Orofaciodigital syndrome VIII 300716 Mental retardation X-linked 95 300719 Deafness cataract retinitis pigmentosa and sperm abnormalities 300864 Cerebral-cerebellar-coloboma syndrome X-linked 309050 Lutheran suppressor X-linked 300010 A-11 gene 300074 X chromosome-controlling element 300956 BRAF pseudogene 1 310310 MYCL-related processed gene 301070 WD repeat domain-containing protein 44 300795 Cancer/testis antigen family 45 member A4 300898 CD$1 antisense RNA 302000 Epidermolysis bullosa macular type 305424 Factor VIII F8B 314900 Xm 300824 OPN1LW and OPN1MW genes controller of 300345 Microphthalmia isolated with coloboma 1 300471 Cubitus valgus with mental retardation and unusual facies 300484 Orofaciodigital syndrome VIII 300716 Mental retardation X-linked 95 300719 Deafness cataract retinitis pigmentosa and sperm abnormalities 300864 Cerebral-cerebellar-coloboma syndrome X-linked 300010 A-11 gene 310310 MYCL-related processed gene 301070 WD repeat domain-containing protein 44 300795 Cancer/testis antigen family 45 member A4 300898 CD$1 antisense RNA 302000 Epidermolysis bullosa macular type 305424 Factor VIII F8B 314900 Xm 300824 OPN1LW and OPN1MW genes controller of	TCEAL3|0.013001256|78.51%
IGC	TCEAL4	6	85.7	X	q11.1|q28|q21.31	300345 Microphthalmia isolated with coloboma 1 300471 Cubitus valgus with mental retardation and unusual facies 300484 Orofaciodigital syndrome VIII 300716 Mental retardation X-linked 95 300719 Deafness cataract retinitis pigmentosa and sperm abnormalities 300864 Cerebral-cerebellar-coloboma syndrome X-linked 309050 Lutheran suppressor X-linked 300010 A-11 gene 300074 X chromosome-controlling element 300956 BRAF pseudogene 1 310310 MYCL-related processed gene 301070 WD repeat domain-containing protein 44 300795 Cancer/testis antigen family 45 member A4 300898 CD$1 antisense RNA 302000 Epidermolysis bullosa macular type 305424 Factor VIII F8B 314900 Xm 300824 OPN1LW and OPN1MW genes controller of 300345 Microphthalmia isolated with coloboma 1 300471 Cubitus valgus with mental retardation and unusual facies 300484 Orofaciodigital syndrome VIII 300716 Mental retardation X-linked 95 300719 Deafness cataract retinitis pigmentosa and sperm abnormalities 300864 Cerebral-cerebellar-coloboma syndrome X-linked 300010 A-11 gene 310310 MYCL-related processed gene 301070 WD repeat domain-containing protein 44 300795 Cancer/testis antigen family 45 member A4 300898 CD$1 antisense RNA 302000 Epidermolysis bullosa macular type 305424 Factor VIII F8B 314900 Xm 300824 OPN1LW and OPN1MW genes controller of	TCEAL4|0.005832624|84.79%
IGC	TCEAL5	6	85.7	X	q11.1|q28|q21.31	300345 Microphthalmia isolated with coloboma 1 300471 Cubitus valgus with mental retardation and unusual facies 300484 Orofaciodigital syndrome VIII 300716 Mental retardation X-linked 95 300719 Deafness cataract retinitis pigmentosa and sperm abnormalities 300864 Cerebral-cerebellar-coloboma syndrome X-linked 309050 Lutheran suppressor X-linked 300010 A-11 gene 300074 X chromosome-controlling element 300956 BRAF pseudogene 1 310310 MYCL-related processed gene 301070 WD repeat domain-containing protein 44 300795 Cancer/testis antigen family 45 member A4 300898 CD$1 antisense RNA 302000 Epidermolysis bullosa macular type 305424 Factor VIII F8B 314900 Xm 300824 OPN1LW and OPN1MW genes controller of 300345 Microphthalmia isolated with coloboma 1 300471 Cubitus valgus with mental retardation and unusual facies 300484 Orofaciodigital syndrome VIII 300716 Mental retardation X-linked 95 300719 Deafness cataract retinitis pigmentosa and sperm abnormalities 300864 Cerebral-cerebellar-coloboma syndrome X-linked 300010 A-11 gene 310310 MYCL-related processed gene 301070 WD repeat domain-containing protein 44 300795 Cancer/testis antigen family 45 member A4 300898 CD$1 antisense RNA 302000 Epidermolysis bullosa macular type 305424 Factor VIII F8B 314900 Xm 300824 OPN1LW and OPN1MW genes controller of	TCEAL5|0.00352623|87.73%
IGC	TCEAL6	6	85.7	X	q11.1|q28|q21.31	300345 Microphthalmia isolated with coloboma 1 300471 Cubitus valgus with mental retardation and unusual facies 300484 Orofaciodigital syndrome VIII 300716 Mental retardation X-linked 95 300719 Deafness cataract retinitis pigmentosa and sperm abnormalities 300864 Cerebral-cerebellar-coloboma syndrome X-linked 309050 Lutheran suppressor X-linked 300010 A-11 gene 300074 X chromosome-controlling element 300956 BRAF pseudogene 1 310310 MYCL-related processed gene 301070 WD repeat domain-containing protein 44 300795 Cancer/testis antigen family 45 member A4 300898 CD$1 antisense RNA 302000 Epidermolysis bullosa macular type 305424 Factor VIII F8B 314900 Xm 300824 OPN1LW and OPN1MW genes controller of 300345 Microphthalmia isolated with coloboma 1 300471 Cubitus valgus with mental retardation and unusual facies 300484 Orofaciodigital syndrome VIII 300716 Mental retardation X-linked 95 300719 Deafness cataract retinitis pigmentosa and sperm abnormalities 300864 Cerebral-cerebellar-coloboma syndrome X-linked 300010 A-11 gene 310310 MYCL-related processed gene 301070 WD repeat domain-containing protein 44 300795 Cancer/testis antigen family 45 member A4 300898 CD$1 antisense RNA 302000 Epidermolysis bullosa macular type 305424 Factor VIII F8B 314900 Xm 300824 OPN1LW and OPN1MW genes controller of	TCEAL6|0.001648357|92.13%
IGC	TCEAL7	6	85.7	X	q11.1|q28|q21.31	300345 Microphthalmia isolated with coloboma 1 300471 Cubitus valgus with mental retardation and unusual facies 300484 Orofaciodigital syndrome VIII 300716 Mental retardation X-linked 95 300719 Deafness cataract retinitis pigmentosa and sperm abnormalities 300864 Cerebral-cerebellar-coloboma syndrome X-linked 309050 Lutheran suppressor X-linked 300010 A-11 gene 300074 X chromosome-controlling element 300956 BRAF pseudogene 1 310310 MYCL-related processed gene 301070 WD repeat domain-containing protein 44 300795 Cancer/testis antigen family 45 member A4 300898 CD$1 antisense RNA 302000 Epidermolysis bullosa macular type 305424 Factor VIII F8B 314900 Xm 300824 OPN1LW and OPN1MW genes controller of 300345 Microphthalmia isolated with coloboma 1 300471 Cubitus valgus with mental retardation and unusual facies 300484 Orofaciodigital syndrome VIII 300716 Mental retardation X-linked 95 300719 Deafness cataract retinitis pigmentosa and sperm abnormalities 300864 Cerebral-cerebellar-coloboma syndrome X-linked 300010 A-11 gene 310310 MYCL-related processed gene 301070 WD repeat domain-containing protein 44 300795 Cancer/testis antigen family 45 member A4 300898 CD$1 antisense RNA 302000 Epidermolysis bullosa macular type 305424 Factor VIII F8B 314900 Xm 300824 OPN1LW and OPN1MW genes controller of	TCEAL7|0.058119782|60.37%
IGC	TCEAL8	6	85.7	X	q11.1|q28|q21.31	300345 Microphthalmia isolated with coloboma 1 300471 Cubitus valgus with mental retardation and unusual facies 300484 Orofaciodigital syndrome VIII 300716 Mental retardation X-linked 95 300719 Deafness cataract retinitis pigmentosa and sperm abnormalities 300864 Cerebral-cerebellar-coloboma syndrome X-linked 309050 Lutheran suppressor X-linked 300010 A-11 gene 300074 X chromosome-controlling element 300956 BRAF pseudogene 1 310310 MYCL-related processed gene 301070 WD repeat domain-containing protein 44 300795 Cancer/testis antigen family 45 member A4 300898 CD$1 antisense RNA 302000 Epidermolysis bullosa macular type 305424 Factor VIII F8B 314900 Xm 300824 OPN1LW and OPN1MW genes controller of 300345 Microphthalmia isolated with coloboma 1 300471 Cubitus valgus with mental retardation and unusual facies 300484 Orofaciodigital syndrome VIII 300716 Mental retardation X-linked 95 300719 Deafness cataract retinitis pigmentosa and sperm abnormalities 300864 Cerebral-cerebellar-coloboma syndrome X-linked 300010 A-11 gene 310310 MYCL-related processed gene 301070 WD repeat domain-containing protein 44 300795 Cancer/testis antigen family 45 member A4 300898 CD$1 antisense RNA 302000 Epidermolysis bullosa macular type 305424 Factor VIII F8B 314900 Xm 300824 OPN1LW and OPN1MW genes controller of	TCEAL8|0.091057964|53.03%
IGC	TCEAL9	6	85.7	X	q11.1|q28|q21.31	300345 Microphthalmia isolated with coloboma 1 300471 Cubitus valgus with mental retardation and unusual facies 300484 Orofaciodigital syndrome VIII 300716 Mental retardation X-linked 95 300719 Deafness cataract retinitis pigmentosa and sperm abnormalities 300864 Cerebral-cerebellar-coloboma syndrome X-linked 309050 Lutheran suppressor X-linked 300010 A-11 gene 300074 X chromosome-controlling element 300956 BRAF pseudogene 1 310310 MYCL-related processed gene 301070 WD repeat domain-containing protein 44 300795 Cancer/testis antigen family 45 member A4 300898 CD$1 antisense RNA 302000 Epidermolysis bullosa macular type 305424 Factor VIII F8B 314900 Xm 300824 OPN1LW and OPN1MW genes controller of 300345 Microphthalmia isolated with coloboma 1 300471 Cubitus valgus with mental retardation and unusual facies 300484 Orofaciodigital syndrome VIII 300716 Mental retardation X-linked 95 300719 Deafness cataract retinitis pigmentosa and sperm abnormalities 300864 Cerebral-cerebellar-coloboma syndrome X-linked 300010 A-11 gene 310310 MYCL-related processed gene 301070 WD repeat domain-containing protein 44 300795 Cancer/testis antigen family 45 member A4 300898 CD$1 antisense RNA 302000 Epidermolysis bullosa macular type 305424 Factor VIII F8B 314900 Xm 300824 OPN1LW and OPN1MW genes controller of	NA
IGC	TCEANC	6	85.7	X	p22.33|p11.1	301780 Arylsulfatase C f form 300345 Microphthalmia isolated with coloboma 1 300471 Cubitus valgus with mental retardation and unusual facies 300484 Orofaciodigital syndrome VIII 300716 Mental retardation X-linked 95 300719 Deafness cataract retinitis pigmentosa and sperm abnormalities 300864 Cerebral-cerebellar-coloboma syndrome X-linked 309050 Lutheran suppressor X-linked 301067 Family with sequence similarity 47 member C 300596 G antigen 3	TCEANC|0.0193513|74.5%
IGC	TCP11X1	6	85.7	X	q11.1|q28|q21.31	300345 Microphthalmia isolated with coloboma 1 300471 Cubitus valgus with mental retardation and unusual facies 300484 Orofaciodigital syndrome VIII 300716 Mental retardation X-linked 95 300719 Deafness cataract retinitis pigmentosa and sperm abnormalities 300864 Cerebral-cerebellar-coloboma syndrome X-linked 309050 Lutheran suppressor X-linked 300010 A-11 gene 300074 X chromosome-controlling element 300956 BRAF pseudogene 1 310310 MYCL-related processed gene 301070 WD repeat domain-containing protein 44 300795 Cancer/testis antigen family 45 member A4 300898 CD$1 antisense RNA 302000 Epidermolysis bullosa macular type 305424 Factor VIII F8B 314900 Xm 300824 OPN1LW and OPN1MW genes controller of 300345 Microphthalmia isolated with coloboma 1 300471 Cubitus valgus with mental retardation and unusual facies 300484 Orofaciodigital syndrome VIII 300716 Mental retardation X-linked 95 300719 Deafness cataract retinitis pigmentosa and sperm abnormalities 300864 Cerebral-cerebellar-coloboma syndrome X-linked 300010 A-11 gene 310310 MYCL-related processed gene 301070 WD repeat domain-containing protein 44 300795 Cancer/testis antigen family 45 member A4 300898 CD$1 antisense RNA 302000 Epidermolysis bullosa macular type 305424 Factor VIII F8B 314900 Xm 300824 OPN1LW and OPN1MW genes controller of	TCP11X1|0.0034618|87.82%
IGC	TCP11X2	6	85.7	X	q11.1|q28|q21.31	300345 Microphthalmia isolated with coloboma 1 300471 Cubitus valgus with mental retardation and unusual facies 300484 Orofaciodigital syndrome VIII 300716 Mental retardation X-linked 95 300719 Deafness cataract retinitis pigmentosa and sperm abnormalities 300864 Cerebral-cerebellar-coloboma syndrome X-linked 309050 Lutheran suppressor X-linked 300010 A-11 gene 300074 X chromosome-controlling element 300956 BRAF pseudogene 1 310310 MYCL-related processed gene 301070 WD repeat domain-containing protein 44 300795 Cancer/testis antigen family 45 member A4 300898 CD$1 antisense RNA 302000 Epidermolysis bullosa macular type 305424 Factor VIII F8B 314900 Xm 300824 OPN1LW and OPN1MW genes controller of 300345 Microphthalmia isolated with coloboma 1 300471 Cubitus valgus with mental retardation and unusual facies 300484 Orofaciodigital syndrome VIII 300716 Mental retardation X-linked 95 300719 Deafness cataract retinitis pigmentosa and sperm abnormalities 300864 Cerebral-cerebellar-coloboma syndrome X-linked 300010 A-11 gene 310310 MYCL-related processed gene 301070 WD repeat domain-containing protein 44 300795 Cancer/testis antigen family 45 member A4 300898 CD$1 antisense RNA 302000 Epidermolysis bullosa macular type 305424 Factor VIII F8B 314900 Xm 300824 OPN1LW and OPN1MW genes controller of	TCP11X2|0.006778696|83.73%
IGC	TDGF1P3	6	85.7	X	q11.1|q28|q21.31	300345 Microphthalmia isolated with coloboma 1 300471 Cubitus valgus with mental retardation and unusual facies 300484 Orofaciodigital syndrome VIII 300716 Mental retardation X-linked 95 300719 Deafness cataract retinitis pigmentosa and sperm abnormalities 300864 Cerebral-cerebellar-coloboma syndrome X-linked 309050 Lutheran suppressor X-linked 300010 A-11 gene 300074 X chromosome-controlling element 300956 BRAF pseudogene 1 310310 MYCL-related processed gene 301070 WD repeat domain-containing protein 44 300795 Cancer/testis antigen family 45 member A4 300898 CD$1 antisense RNA 302000 Epidermolysis bullosa macular type 305424 Factor VIII F8B 314900 Xm 300824 OPN1LW and OPN1MW genes controller of 300345 Microphthalmia isolated with coloboma 1 300471 Cubitus valgus with mental retardation and unusual facies 300484 Orofaciodigital syndrome VIII 300716 Mental retardation X-linked 95 300719 Deafness cataract retinitis pigmentosa and sperm abnormalities 300864 Cerebral-cerebellar-coloboma syndrome X-linked 300010 A-11 gene 310310 MYCL-related processed gene 301070 WD repeat domain-containing protein 44 300795 Cancer/testis antigen family 45 member A4 300898 CD$1 antisense RNA 302000 Epidermolysis bullosa macular type 305424 Factor VIII F8B 314900 Xm 300824 OPN1LW and OPN1MW genes controller of	NA
IGC	TENM1	6	85.7	X	q11.1|q28|q21.31	300345 Microphthalmia isolated with coloboma 1 300471 Cubitus valgus with mental retardation and unusual facies 300484 Orofaciodigital syndrome VIII 300716 Mental retardation X-linked 95 300719 Deafness cataract retinitis pigmentosa and sperm abnormalities 300864 Cerebral-cerebellar-coloboma syndrome X-linked 309050 Lutheran suppressor X-linked 300010 A-11 gene 300074 X chromosome-controlling element 300956 BRAF pseudogene 1 310310 MYCL-related processed gene 301070 WD repeat domain-containing protein 44 300795 Cancer/testis antigen family 45 member A4 300898 CD$1 antisense RNA 302000 Epidermolysis bullosa macular type 305424 Factor VIII F8B 314900 Xm 300824 OPN1LW and OPN1MW genes controller of 300345 Microphthalmia isolated with coloboma 1 300471 Cubitus valgus with mental retardation and unusual facies 300484 Orofaciodigital syndrome VIII 300716 Mental retardation X-linked 95 300719 Deafness cataract retinitis pigmentosa and sperm abnormalities 300864 Cerebral-cerebellar-coloboma syndrome X-linked 300010 A-11 gene 310310 MYCL-related processed gene 301070 WD repeat domain-containing protein 44 300795 Cancer/testis antigen family 45 member A4 300898 CD$1 antisense RNA 302000 Epidermolysis bullosa macular type 305424 Factor VIII F8B 314900 Xm 300824 OPN1LW and OPN1MW genes controller of	TENM1|0.984495821|1.32%
IGC	TEX13C	6	85.7	X	q11.1|q28|q21.31	300345 Microphthalmia isolated with coloboma 1 300471 Cubitus valgus with mental retardation and unusual facies 300484 Orofaciodigital syndrome VIII 300716 Mental retardation X-linked 95 300719 Deafness cataract retinitis pigmentosa and sperm abnormalities 300864 Cerebral-cerebellar-coloboma syndrome X-linked 309050 Lutheran suppressor X-linked 300010 A-11 gene 300074 X chromosome-controlling element 300956 BRAF pseudogene 1 310310 MYCL-related processed gene 301070 WD repeat domain-containing protein 44 300795 Cancer/testis antigen family 45 member A4 300898 CD$1 antisense RNA 302000 Epidermolysis bullosa macular type 305424 Factor VIII F8B 314900 Xm 300824 OPN1LW and OPN1MW genes controller of 300345 Microphthalmia isolated with coloboma 1 300471 Cubitus valgus with mental retardation and unusual facies 300484 Orofaciodigital syndrome VIII 300716 Mental retardation X-linked 95 300719 Deafness cataract retinitis pigmentosa and sperm abnormalities 300864 Cerebral-cerebellar-coloboma syndrome X-linked 300010 A-11 gene 310310 MYCL-related processed gene 301070 WD repeat domain-containing protein 44 300795 Cancer/testis antigen family 45 member A4 300898 CD$1 antisense RNA 302000 Epidermolysis bullosa macular type 305424 Factor VIII F8B 314900 Xm 300824 OPN1LW and OPN1MW genes controller of	NA
IGC	TEX13D	6	85.7	X	q11.1|q28|q21.31	300345 Microphthalmia isolated with coloboma 1 300471 Cubitus valgus with mental retardation and unusual facies 300484 Orofaciodigital syndrome VIII 300716 Mental retardation X-linked 95 300719 Deafness cataract retinitis pigmentosa and sperm abnormalities 300864 Cerebral-cerebellar-coloboma syndrome X-linked 309050 Lutheran suppressor X-linked 300010 A-11 gene 300074 X chromosome-controlling element 300956 BRAF pseudogene 1 310310 MYCL-related processed gene 301070 WD repeat domain-containing protein 44 300795 Cancer/testis antigen family 45 member A4 300898 CD$1 antisense RNA 302000 Epidermolysis bullosa macular type 305424 Factor VIII F8B 314900 Xm 300824 OPN1LW and OPN1MW genes controller of 300345 Microphthalmia isolated with coloboma 1 300471 Cubitus valgus with mental retardation and unusual facies 300484 Orofaciodigital syndrome VIII 300716 Mental retardation X-linked 95 300719 Deafness cataract retinitis pigmentosa and sperm abnormalities 300864 Cerebral-cerebellar-coloboma syndrome X-linked 300010 A-11 gene 310310 MYCL-related processed gene 301070 WD repeat domain-containing protein 44 300795 Cancer/testis antigen family 45 member A4 300898 CD$1 antisense RNA 302000 Epidermolysis bullosa macular type 305424 Factor VIII F8B 314900 Xm 300824 OPN1LW and OPN1MW genes controller of	NA
IGC	TEX28	6	85.7	X	q11.1|q28|q21.31	300345 Microphthalmia isolated with coloboma 1 300471 Cubitus valgus with mental retardation and unusual facies 300484 Orofaciodigital syndrome VIII 300716 Mental retardation X-linked 95 300719 Deafness cataract retinitis pigmentosa and sperm abnormalities 300864 Cerebral-cerebellar-coloboma syndrome X-linked 309050 Lutheran suppressor X-linked 300010 A-11 gene 300074 X chromosome-controlling element 300956 BRAF pseudogene 1 310310 MYCL-related processed gene 301070 WD repeat domain-containing protein 44 300795 Cancer/testis antigen family 45 member A4 300898 CD$1 antisense RNA 302000 Epidermolysis bullosa macular type 305424 Factor VIII F8B 314900 Xm 300824 OPN1LW and OPN1MW genes controller of 300345 Microphthalmia isolated with coloboma 1 300471 Cubitus valgus with mental retardation and unusual facies 300484 Orofaciodigital syndrome VIII 300716 Mental retardation X-linked 95 300719 Deafness cataract retinitis pigmentosa and sperm abnormalities 300864 Cerebral-cerebellar-coloboma syndrome X-linked 300010 A-11 gene 310310 MYCL-related processed gene 301070 WD repeat domain-containing protein 44 300795 Cancer/testis antigen family 45 member A4 300898 CD$1 antisense RNA 302000 Epidermolysis bullosa macular type 305424 Factor VIII F8B 314900 Xm 300824 OPN1LW and OPN1MW genes controller of	TEX28|0.00247802|89.75%
IGC	TFDP3	6	85.7	X	q11.1|q28|q21.31	300345 Microphthalmia isolated with coloboma 1 300471 Cubitus valgus with mental retardation and unusual facies 300484 Orofaciodigital syndrome VIII 300716 Mental retardation X-linked 95 300719 Deafness cataract retinitis pigmentosa and sperm abnormalities 300864 Cerebral-cerebellar-coloboma syndrome X-linked 309050 Lutheran suppressor X-linked 300010 A-11 gene 300074 X chromosome-controlling element 300956 BRAF pseudogene 1 310310 MYCL-related processed gene 301070 WD repeat domain-containing protein 44 300795 Cancer/testis antigen family 45 member A4 300898 CD$1 antisense RNA 302000 Epidermolysis bullosa macular type 305424 Factor VIII F8B 314900 Xm 300824 OPN1LW and OPN1MW genes controller of 300345 Microphthalmia isolated with coloboma 1 300471 Cubitus valgus with mental retardation and unusual facies 300484 Orofaciodigital syndrome VIII 300716 Mental retardation X-linked 95 300719 Deafness cataract retinitis pigmentosa and sperm abnormalities 300864 Cerebral-cerebellar-coloboma syndrome X-linked 300010 A-11 gene 310310 MYCL-related processed gene 301070 WD repeat domain-containing protein 44 300795 Cancer/testis antigen family 45 member A4 300898 CD$1 antisense RNA 302000 Epidermolysis bullosa macular type 305424 Factor VIII F8B 314900 Xm 300824 OPN1LW and OPN1MW genes controller of	TFDP3|0.001803463|91.52%
IGC	TFE3	6	85.7	X	p22.33|p11.1	301780 Arylsulfatase C f form 300345 Microphthalmia isolated with coloboma 1 300471 Cubitus valgus with mental retardation and unusual facies 300484 Orofaciodigital syndrome VIII 300716 Mental retardation X-linked 95 300719 Deafness cataract retinitis pigmentosa and sperm abnormalities 300864 Cerebral-cerebellar-coloboma syndrome X-linked 309050 Lutheran suppressor X-linked 301067 Family with sequence similarity 47 member C 300596 G antigen 3	TFE3|0.317599758|26.26%
IGC	TGIF2LX	6	85.7	X	q11.1|q21.31|q28	300345 Microphthalmia isolated with coloboma 1 300471 Cubitus valgus with mental retardation and unusual facies 300484 Orofaciodigital syndrome VIII 300716 Mental retardation X-linked 95 300719 Deafness cataract retinitis pigmentosa and sperm abnormalities 300864 Cerebral-cerebellar-coloboma syndrome X-linked 309050 Lutheran suppressor X-linked 300010 A-11 gene 300074 X chromosome-controlling element 300956 BRAF pseudogene 1 300345 Microphthalmia isolated with coloboma 1 300471 Cubitus valgus with mental retardation and unusual facies 300484 Orofaciodigital syndrome VIII 300716 Mental retardation X-linked 95 300719 Deafness cataract retinitis pigmentosa and sperm abnormalities 300864 Cerebral-cerebellar-coloboma syndrome X-linked 309050 Lutheran suppressor X-linked 300010 A-11 gene 300074 X chromosome-controlling element 300956 BRAF pseudogene 1 310310 MYCL-related processed gene 301070 WD repeat domain-containing protein 44 300795 Cancer/testis antigen family 45 member A4 300898 CD$1 antisense RNA 302000 Epidermolysis bullosa macular type 305424 Factor VIII F8B 314900 Xm 300824 OPN1LW and OPN1MW genes controller of	TGIF2LX|0.000743161|97.05%
IGC	THOC2	6	85.7	X	q11.1|q28|q21.31	300345 Microphthalmia isolated with coloboma 1 300471 Cubitus valgus with mental retardation and unusual facies 300484 Orofaciodigital syndrome VIII 300716 Mental retardation X-linked 95 300719 Deafness cataract retinitis pigmentosa and sperm abnormalities 300864 Cerebral-cerebellar-coloboma syndrome X-linked 309050 Lutheran suppressor X-linked 300010 A-11 gene 300074 X chromosome-controlling element 300956 BRAF pseudogene 1 310310 MYCL-related processed gene 301070 WD repeat domain-containing protein 44 300795 Cancer/testis antigen family 45 member A4 300898 CD$1 antisense RNA 302000 Epidermolysis bullosa macular type 305424 Factor VIII F8B 314900 Xm 300824 OPN1LW and OPN1MW genes controller of 300345 Microphthalmia isolated with coloboma 1 300471 Cubitus valgus with mental retardation and unusual facies 300484 Orofaciodigital syndrome VIII 300716 Mental retardation X-linked 95 300719 Deafness cataract retinitis pigmentosa and sperm abnormalities 300864 Cerebral-cerebellar-coloboma syndrome X-linked 300010 A-11 gene 310310 MYCL-related processed gene 301070 WD repeat domain-containing protein 44 300795 Cancer/testis antigen family 45 member A4 300898 CD$1 antisense RNA 302000 Epidermolysis bullosa macular type 305424 Factor VIII F8B 314900 Xm 300824 OPN1LW and OPN1MW genes controller of	THOC2|0.835142025|4.98%
IGC	TIMM17B	6	85.7	X	p22.33|p11.1	301780 Arylsulfatase C f form 300345 Microphthalmia isolated with coloboma 1 300471 Cubitus valgus with mental retardation and unusual facies 300484 Orofaciodigital syndrome VIII 300716 Mental retardation X-linked 95 300719 Deafness cataract retinitis pigmentosa and sperm abnormalities 300864 Cerebral-cerebellar-coloboma syndrome X-linked 309050 Lutheran suppressor X-linked 301067 Family with sequence similarity 47 member C 300596 G antigen 3	TIMM17B|0.077337213|55.82%
IGC	TIMM8A	6	85.7	X	q11.1|q28|q21.31	300345 Microphthalmia isolated with coloboma 1 300471 Cubitus valgus with mental retardation and unusual facies 300484 Orofaciodigital syndrome VIII 300716 Mental retardation X-linked 95 300719 Deafness cataract retinitis pigmentosa and sperm abnormalities 300864 Cerebral-cerebellar-coloboma syndrome X-linked 309050 Lutheran suppressor X-linked 300010 A-11 gene 300074 X chromosome-controlling element 300956 BRAF pseudogene 1 310310 MYCL-related processed gene 301070 WD repeat domain-containing protein 44 300795 Cancer/testis antigen family 45 member A4 300898 CD$1 antisense RNA 302000 Epidermolysis bullosa macular type 305424 Factor VIII F8B 314900 Xm 300824 OPN1LW and OPN1MW genes controller of 300345 Microphthalmia isolated with coloboma 1 300471 Cubitus valgus with mental retardation and unusual facies 300484 Orofaciodigital syndrome VIII 300716 Mental retardation X-linked 95 300719 Deafness cataract retinitis pigmentosa and sperm abnormalities 300864 Cerebral-cerebellar-coloboma syndrome X-linked 300010 A-11 gene 310310 MYCL-related processed gene 301070 WD repeat domain-containing protein 44 300795 Cancer/testis antigen family 45 member A4 300898 CD$1 antisense RNA 302000 Epidermolysis bullosa macular type 305424 Factor VIII F8B 314900 Xm 300824 OPN1LW and OPN1MW genes controller of	TIMM8A|0.476613323|16.93%
IGC	TIMP1	6	85.7	X	p22.33|p11.1	301780 Arylsulfatase C f form 300345 Microphthalmia isolated with coloboma 1 300471 Cubitus valgus with mental retardation and unusual facies 300484 Orofaciodigital syndrome VIII 300716 Mental retardation X-linked 95 300719 Deafness cataract retinitis pigmentosa and sperm abnormalities 300864 Cerebral-cerebellar-coloboma syndrome X-linked 309050 Lutheran suppressor X-linked 301067 Family with sequence similarity 47 member C 300596 G antigen 3	TIMP1|0.471007953|17.12%
IGC	TKTL1	6	85.7	X	q11.1|q28|q21.31	300345 Microphthalmia isolated with coloboma 1 300471 Cubitus valgus with mental retardation and unusual facies 300484 Orofaciodigital syndrome VIII 300716 Mental retardation X-linked 95 300719 Deafness cataract retinitis pigmentosa and sperm abnormalities 300864 Cerebral-cerebellar-coloboma syndrome X-linked 309050 Lutheran suppressor X-linked 300010 A-11 gene 300074 X chromosome-controlling element 300956 BRAF pseudogene 1 310310 MYCL-related processed gene 301070 WD repeat domain-containing protein 44 300795 Cancer/testis antigen family 45 member A4 300898 CD$1 antisense RNA 302000 Epidermolysis bullosa macular type 305424 Factor VIII F8B 314900 Xm 300824 OPN1LW and OPN1MW genes controller of 300345 Microphthalmia isolated with coloboma 1 300471 Cubitus valgus with mental retardation and unusual facies 300484 Orofaciodigital syndrome VIII 300716 Mental retardation X-linked 95 300719 Deafness cataract retinitis pigmentosa and sperm abnormalities 300864 Cerebral-cerebellar-coloboma syndrome X-linked 300010 A-11 gene 310310 MYCL-related processed gene 301070 WD repeat domain-containing protein 44 300795 Cancer/testis antigen family 45 member A4 300898 CD$1 antisense RNA 302000 Epidermolysis bullosa macular type 305424 Factor VIII F8B 314900 Xm 300824 OPN1LW and OPN1MW genes controller of	TKTL1|0.021703389|73.34%
IGC	TLR7	6	85.7	X	p22.33|p11.1	301780 Arylsulfatase C f form 300345 Microphthalmia isolated with coloboma 1 300471 Cubitus valgus with mental retardation and unusual facies 300484 Orofaciodigital syndrome VIII 300716 Mental retardation X-linked 95 300719 Deafness cataract retinitis pigmentosa and sperm abnormalities 300864 Cerebral-cerebellar-coloboma syndrome X-linked 309050 Lutheran suppressor X-linked 301067 Family with sequence similarity 47 member C 300596 G antigen 3	TLR7|0.244259408|32.07%
IGC	TLR8	6	85.7	X	p22.33|p11.1	301780 Arylsulfatase C f form 300345 Microphthalmia isolated with coloboma 1 300471 Cubitus valgus with mental retardation and unusual facies 300484 Orofaciodigital syndrome VIII 300716 Mental retardation X-linked 95 300719 Deafness cataract retinitis pigmentosa and sperm abnormalities 300864 Cerebral-cerebellar-coloboma syndrome X-linked 309050 Lutheran suppressor X-linked 301067 Family with sequence similarity 47 member C 300596 G antigen 3	TLR8|0.020704734|73.83%
IGC	TLR8-AS1	6	85.7	X	p22.33|p11.1	301780 Arylsulfatase C f form 300345 Microphthalmia isolated with coloboma 1 300471 Cubitus valgus with mental retardation and unusual facies 300484 Orofaciodigital syndrome VIII 300716 Mental retardation X-linked 95 300719 Deafness cataract retinitis pigmentosa and sperm abnormalities 300864 Cerebral-cerebellar-coloboma syndrome X-linked 309050 Lutheran suppressor X-linked 301067 Family with sequence similarity 47 member C 300596 G antigen 3	NA
IGC	TMEM164	6	85.7	X	q11.1|q28|q21.31	300345 Microphthalmia isolated with coloboma 1 300471 Cubitus valgus with mental retardation and unusual facies 300484 Orofaciodigital syndrome VIII 300716 Mental retardation X-linked 95 300719 Deafness cataract retinitis pigmentosa and sperm abnormalities 300864 Cerebral-cerebellar-coloboma syndrome X-linked 309050 Lutheran suppressor X-linked 300010 A-11 gene 300074 X chromosome-controlling element 300956 BRAF pseudogene 1 310310 MYCL-related processed gene 301070 WD repeat domain-containing protein 44 300795 Cancer/testis antigen family 45 member A4 300898 CD$1 antisense RNA 302000 Epidermolysis bullosa macular type 305424 Factor VIII F8B 314900 Xm 300824 OPN1LW and OPN1MW genes controller of 300345 Microphthalmia isolated with coloboma 1 300471 Cubitus valgus with mental retardation and unusual facies 300484 Orofaciodigital syndrome VIII 300716 Mental retardation X-linked 95 300719 Deafness cataract retinitis pigmentosa and sperm abnormalities 300864 Cerebral-cerebellar-coloboma syndrome X-linked 300010 A-11 gene 310310 MYCL-related processed gene 301070 WD repeat domain-containing protein 44 300795 Cancer/testis antigen family 45 member A4 300898 CD$1 antisense RNA 302000 Epidermolysis bullosa macular type 305424 Factor VIII F8B 314900 Xm 300824 OPN1LW and OPN1MW genes controller of	TMEM164|0.523634632|14.84%
IGC	TMEM185A	6	85.7	X	q11.1|q28|q21.31	300345 Microphthalmia isolated with coloboma 1 300471 Cubitus valgus with mental retardation and unusual facies 300484 Orofaciodigital syndrome VIII 300716 Mental retardation X-linked 95 300719 Deafness cataract retinitis pigmentosa and sperm abnormalities 300864 Cerebral-cerebellar-coloboma syndrome X-linked 309050 Lutheran suppressor X-linked 300010 A-11 gene 300074 X chromosome-controlling element 300956 BRAF pseudogene 1 310310 MYCL-related processed gene 301070 WD repeat domain-containing protein 44 300795 Cancer/testis antigen family 45 member A4 300898 CD$1 antisense RNA 302000 Epidermolysis bullosa macular type 305424 Factor VIII F8B 314900 Xm 300824 OPN1LW and OPN1MW genes controller of 300345 Microphthalmia isolated with coloboma 1 300471 Cubitus valgus with mental retardation and unusual facies 300484 Orofaciodigital syndrome VIII 300716 Mental retardation X-linked 95 300719 Deafness cataract retinitis pigmentosa and sperm abnormalities 300864 Cerebral-cerebellar-coloboma syndrome X-linked 300010 A-11 gene 310310 MYCL-related processed gene 301070 WD repeat domain-containing protein 44 300795 Cancer/testis antigen family 45 member A4 300898 CD$1 antisense RNA 302000 Epidermolysis bullosa macular type 305424 Factor VIII F8B 314900 Xm 300824 OPN1LW and OPN1MW genes controller of	TMEM185A|0.185172519|38.34%
IGC	TMEM187	6	85.7	X	q11.1|q28|q21.31	300345 Microphthalmia isolated with coloboma 1 300471 Cubitus valgus with mental retardation and unusual facies 300484 Orofaciodigital syndrome VIII 300716 Mental retardation X-linked 95 300719 Deafness cataract retinitis pigmentosa and sperm abnormalities 300864 Cerebral-cerebellar-coloboma syndrome X-linked 309050 Lutheran suppressor X-linked 300010 A-11 gene 300074 X chromosome-controlling element 300956 BRAF pseudogene 1 310310 MYCL-related processed gene 301070 WD repeat domain-containing protein 44 300795 Cancer/testis antigen family 45 member A4 300898 CD$1 antisense RNA 302000 Epidermolysis bullosa macular type 305424 Factor VIII F8B 314900 Xm 300824 OPN1LW and OPN1MW genes controller of 300345 Microphthalmia isolated with coloboma 1 300471 Cubitus valgus with mental retardation and unusual facies 300484 Orofaciodigital syndrome VIII 300716 Mental retardation X-linked 95 300719 Deafness cataract retinitis pigmentosa and sperm abnormalities 300864 Cerebral-cerebellar-coloboma syndrome X-linked 300010 A-11 gene 310310 MYCL-related processed gene 301070 WD repeat domain-containing protein 44 300795 Cancer/testis antigen family 45 member A4 300898 CD$1 antisense RNA 302000 Epidermolysis bullosa macular type 305424 Factor VIII F8B 314900 Xm 300824 OPN1LW and OPN1MW genes controller of	TMEM187|0.005010857|85.79%
IGC	TMEM255A	6	85.7	X	q11.1|q28|q21.31	300345 Microphthalmia isolated with coloboma 1 300471 Cubitus valgus with mental retardation and unusual facies 300484 Orofaciodigital syndrome VIII 300716 Mental retardation X-linked 95 300719 Deafness cataract retinitis pigmentosa and sperm abnormalities 300864 Cerebral-cerebellar-coloboma syndrome X-linked 309050 Lutheran suppressor X-linked 300010 A-11 gene 300074 X chromosome-controlling element 300956 BRAF pseudogene 1 310310 MYCL-related processed gene 301070 WD repeat domain-containing protein 44 300795 Cancer/testis antigen family 45 member A4 300898 CD$1 antisense RNA 302000 Epidermolysis bullosa macular type 305424 Factor VIII F8B 314900 Xm 300824 OPN1LW and OPN1MW genes controller of 300345 Microphthalmia isolated with coloboma 1 300471 Cubitus valgus with mental retardation and unusual facies 300484 Orofaciodigital syndrome VIII 300716 Mental retardation X-linked 95 300719 Deafness cataract retinitis pigmentosa and sperm abnormalities 300864 Cerebral-cerebellar-coloboma syndrome X-linked 300010 A-11 gene 310310 MYCL-related processed gene 301070 WD repeat domain-containing protein 44 300795 Cancer/testis antigen family 45 member A4 300898 CD$1 antisense RNA 302000 Epidermolysis bullosa macular type 305424 Factor VIII F8B 314900 Xm 300824 OPN1LW and OPN1MW genes controller of	TMEM255A|0.497133954|15.98%
IGC	TMEM31	6	85.7	X	q11.1|q28|q21.31	300345 Microphthalmia isolated with coloboma 1 300471 Cubitus valgus with mental retardation and unusual facies 300484 Orofaciodigital syndrome VIII 300716 Mental retardation X-linked 95 300719 Deafness cataract retinitis pigmentosa and sperm abnormalities 300864 Cerebral-cerebellar-coloboma syndrome X-linked 309050 Lutheran suppressor X-linked 300010 A-11 gene 300074 X chromosome-controlling element 300956 BRAF pseudogene 1 310310 MYCL-related processed gene 301070 WD repeat domain-containing protein 44 300795 Cancer/testis antigen family 45 member A4 300898 CD$1 antisense RNA 302000 Epidermolysis bullosa macular type 305424 Factor VIII F8B 314900 Xm 300824 OPN1LW and OPN1MW genes controller of 300345 Microphthalmia isolated with coloboma 1 300471 Cubitus valgus with mental retardation and unusual facies 300484 Orofaciodigital syndrome VIII 300716 Mental retardation X-linked 95 300719 Deafness cataract retinitis pigmentosa and sperm abnormalities 300864 Cerebral-cerebellar-coloboma syndrome X-linked 300010 A-11 gene 310310 MYCL-related processed gene 301070 WD repeat domain-containing protein 44 300795 Cancer/testis antigen family 45 member A4 300898 CD$1 antisense RNA 302000 Epidermolysis bullosa macular type 305424 Factor VIII F8B 314900 Xm 300824 OPN1LW and OPN1MW genes controller of	TMEM31|0.008995353|81.68%
IGC	TMEM35A	6	85.7	X	q11.1|q28|q21.31	300345 Microphthalmia isolated with coloboma 1 300471 Cubitus valgus with mental retardation and unusual facies 300484 Orofaciodigital syndrome VIII 300716 Mental retardation X-linked 95 300719 Deafness cataract retinitis pigmentosa and sperm abnormalities 300864 Cerebral-cerebellar-coloboma syndrome X-linked 309050 Lutheran suppressor X-linked 300010 A-11 gene 300074 X chromosome-controlling element 300956 BRAF pseudogene 1 310310 MYCL-related processed gene 301070 WD repeat domain-containing protein 44 300795 Cancer/testis antigen family 45 member A4 300898 CD$1 antisense RNA 302000 Epidermolysis bullosa macular type 305424 Factor VIII F8B 314900 Xm 300824 OPN1LW and OPN1MW genes controller of 300345 Microphthalmia isolated with coloboma 1 300471 Cubitus valgus with mental retardation and unusual facies 300484 Orofaciodigital syndrome VIII 300716 Mental retardation X-linked 95 300719 Deafness cataract retinitis pigmentosa and sperm abnormalities 300864 Cerebral-cerebellar-coloboma syndrome X-linked 300010 A-11 gene 310310 MYCL-related processed gene 301070 WD repeat domain-containing protein 44 300795 Cancer/testis antigen family 45 member A4 300898 CD$1 antisense RNA 302000 Epidermolysis bullosa macular type 305424 Factor VIII F8B 314900 Xm 300824 OPN1LW and OPN1MW genes controller of	NA
IGC	TMLHE	6	85.7	X	q11.1|q28|q21.31	300345 Microphthalmia isolated with coloboma 1 300471 Cubitus valgus with mental retardation and unusual facies 300484 Orofaciodigital syndrome VIII 300716 Mental retardation X-linked 95 300719 Deafness cataract retinitis pigmentosa and sperm abnormalities 300864 Cerebral-cerebellar-coloboma syndrome X-linked 309050 Lutheran suppressor X-linked 300010 A-11 gene 300074 X chromosome-controlling element 300956 BRAF pseudogene 1 310310 MYCL-related processed gene 301070 WD repeat domain-containing protein 44 300795 Cancer/testis antigen family 45 member A4 300898 CD$1 antisense RNA 302000 Epidermolysis bullosa macular type 305424 Factor VIII F8B 314900 Xm 300824 OPN1LW and OPN1MW genes controller of 300345 Microphthalmia isolated with coloboma 1 300471 Cubitus valgus with mental retardation and unusual facies 300484 Orofaciodigital syndrome VIII 300716 Mental retardation X-linked 95 300719 Deafness cataract retinitis pigmentosa and sperm abnormalities 300864 Cerebral-cerebellar-coloboma syndrome X-linked 300010 A-11 gene 310310 MYCL-related processed gene 301070 WD repeat domain-containing protein 44 300795 Cancer/testis antigen family 45 member A4 300898 CD$1 antisense RNA 302000 Epidermolysis bullosa macular type 305424 Factor VIII F8B 314900 Xm 300824 OPN1LW and OPN1MW genes controller of	TMLHE|0.048163093|63.26%
IGC	TMLHE-AS1	6	85.7	X	q11.1|q28|q21.31	300345 Microphthalmia isolated with coloboma 1 300471 Cubitus valgus with mental retardation and unusual facies 300484 Orofaciodigital syndrome VIII 300716 Mental retardation X-linked 95 300719 Deafness cataract retinitis pigmentosa and sperm abnormalities 300864 Cerebral-cerebellar-coloboma syndrome X-linked 309050 Lutheran suppressor X-linked 300010 A-11 gene 300074 X chromosome-controlling element 300956 BRAF pseudogene 1 310310 MYCL-related processed gene 301070 WD repeat domain-containing protein 44 300795 Cancer/testis antigen family 45 member A4 300898 CD$1 antisense RNA 302000 Epidermolysis bullosa macular type 305424 Factor VIII F8B 314900 Xm 300824 OPN1LW and OPN1MW genes controller of 300345 Microphthalmia isolated with coloboma 1 300471 Cubitus valgus with mental retardation and unusual facies 300484 Orofaciodigital syndrome VIII 300716 Mental retardation X-linked 95 300719 Deafness cataract retinitis pigmentosa and sperm abnormalities 300864 Cerebral-cerebellar-coloboma syndrome X-linked 300010 A-11 gene 310310 MYCL-related processed gene 301070 WD repeat domain-containing protein 44 300795 Cancer/testis antigen family 45 member A4 300898 CD$1 antisense RNA 302000 Epidermolysis bullosa macular type 305424 Factor VIII F8B 314900 Xm 300824 OPN1LW and OPN1MW genes controller of	NA
IGC	TMSB15A	6	85.7	X	q11.1|q28|q21.31	300345 Microphthalmia isolated with coloboma 1 300471 Cubitus valgus with mental retardation and unusual facies 300484 Orofaciodigital syndrome VIII 300716 Mental retardation X-linked 95 300719 Deafness cataract retinitis pigmentosa and sperm abnormalities 300864 Cerebral-cerebellar-coloboma syndrome X-linked 309050 Lutheran suppressor X-linked 300010 A-11 gene 300074 X chromosome-controlling element 300956 BRAF pseudogene 1 310310 MYCL-related processed gene 301070 WD repeat domain-containing protein 44 300795 Cancer/testis antigen family 45 member A4 300898 CD$1 antisense RNA 302000 Epidermolysis bullosa macular type 305424 Factor VIII F8B 314900 Xm 300824 OPN1LW and OPN1MW genes controller of 300345 Microphthalmia isolated with coloboma 1 300471 Cubitus valgus with mental retardation and unusual facies 300484 Orofaciodigital syndrome VIII 300716 Mental retardation X-linked 95 300719 Deafness cataract retinitis pigmentosa and sperm abnormalities 300864 Cerebral-cerebellar-coloboma syndrome X-linked 300010 A-11 gene 310310 MYCL-related processed gene 301070 WD repeat domain-containing protein 44 300795 Cancer/testis antigen family 45 member A4 300898 CD$1 antisense RNA 302000 Epidermolysis bullosa macular type 305424 Factor VIII F8B 314900 Xm 300824 OPN1LW and OPN1MW genes controller of	TMSB15A|0.015845305|76.58%
IGC	TMSB15B	6	85.7	X	q11.1|q28|q21.31	300345 Microphthalmia isolated with coloboma 1 300471 Cubitus valgus with mental retardation and unusual facies 300484 Orofaciodigital syndrome VIII 300716 Mental retardation X-linked 95 300719 Deafness cataract retinitis pigmentosa and sperm abnormalities 300864 Cerebral-cerebellar-coloboma syndrome X-linked 309050 Lutheran suppressor X-linked 300010 A-11 gene 300074 X chromosome-controlling element 300956 BRAF pseudogene 1 310310 MYCL-related processed gene 301070 WD repeat domain-containing protein 44 300795 Cancer/testis antigen family 45 member A4 300898 CD$1 antisense RNA 302000 Epidermolysis bullosa macular type 305424 Factor VIII F8B 314900 Xm 300824 OPN1LW and OPN1MW genes controller of 300345 Microphthalmia isolated with coloboma 1 300471 Cubitus valgus with mental retardation and unusual facies 300484 Orofaciodigital syndrome VIII 300716 Mental retardation X-linked 95 300719 Deafness cataract retinitis pigmentosa and sperm abnormalities 300864 Cerebral-cerebellar-coloboma syndrome X-linked 300010 A-11 gene 310310 MYCL-related processed gene 301070 WD repeat domain-containing protein 44 300795 Cancer/testis antigen family 45 member A4 300898 CD$1 antisense RNA 302000 Epidermolysis bullosa macular type 305424 Factor VIII F8B 314900 Xm 300824 OPN1LW and OPN1MW genes controller of	TMSB15B|0.05109893|62.32%
IGC	TMSB15B-AS1	6	85.7	X	q11.1|q28|q21.31	300345 Microphthalmia isolated with coloboma 1 300471 Cubitus valgus with mental retardation and unusual facies 300484 Orofaciodigital syndrome VIII 300716 Mental retardation X-linked 95 300719 Deafness cataract retinitis pigmentosa and sperm abnormalities 300864 Cerebral-cerebellar-coloboma syndrome X-linked 309050 Lutheran suppressor X-linked 300010 A-11 gene 300074 X chromosome-controlling element 300956 BRAF pseudogene 1 310310 MYCL-related processed gene 301070 WD repeat domain-containing protein 44 300795 Cancer/testis antigen family 45 member A4 300898 CD$1 antisense RNA 302000 Epidermolysis bullosa macular type 305424 Factor VIII F8B 314900 Xm 300824 OPN1LW and OPN1MW genes controller of 300345 Microphthalmia isolated with coloboma 1 300471 Cubitus valgus with mental retardation and unusual facies 300484 Orofaciodigital syndrome VIII 300716 Mental retardation X-linked 95 300719 Deafness cataract retinitis pigmentosa and sperm abnormalities 300864 Cerebral-cerebellar-coloboma syndrome X-linked 300010 A-11 gene 310310 MYCL-related processed gene 301070 WD repeat domain-containing protein 44 300795 Cancer/testis antigen family 45 member A4 300898 CD$1 antisense RNA 302000 Epidermolysis bullosa macular type 305424 Factor VIII F8B 314900 Xm 300824 OPN1LW and OPN1MW genes controller of	NA
IGC	TMSB4X	6	85.7	X	p22.33|p11.1	301780 Arylsulfatase C f form 300345 Microphthalmia isolated with coloboma 1 300471 Cubitus valgus with mental retardation and unusual facies 300484 Orofaciodigital syndrome VIII 300716 Mental retardation X-linked 95 300719 Deafness cataract retinitis pigmentosa and sperm abnormalities 300864 Cerebral-cerebellar-coloboma syndrome X-linked 309050 Lutheran suppressor X-linked 301067 Family with sequence similarity 47 member C 300596 G antigen 3	TMSB4X|0.401177727|20.69%
IGC	TNIP2P1	6	85.7	X	p22.33|p11.1	301780 Arylsulfatase C f form 300345 Microphthalmia isolated with coloboma 1 300471 Cubitus valgus with mental retardation and unusual facies 300484 Orofaciodigital syndrome VIII 300716 Mental retardation X-linked 95 300719 Deafness cataract retinitis pigmentosa and sperm abnormalities 300864 Cerebral-cerebellar-coloboma syndrome X-linked 309050 Lutheran suppressor X-linked 301067 Family with sequence similarity 47 member C 300596 G antigen 3	NA
IGC	TNMD	6	85.7	X	q11.1|q28|q21.31	300345 Microphthalmia isolated with coloboma 1 300471 Cubitus valgus with mental retardation and unusual facies 300484 Orofaciodigital syndrome VIII 300716 Mental retardation X-linked 95 300719 Deafness cataract retinitis pigmentosa and sperm abnormalities 300864 Cerebral-cerebellar-coloboma syndrome X-linked 309050 Lutheran suppressor X-linked 300010 A-11 gene 300074 X chromosome-controlling element 300956 BRAF pseudogene 1 310310 MYCL-related processed gene 301070 WD repeat domain-containing protein 44 300795 Cancer/testis antigen family 45 member A4 300898 CD$1 antisense RNA 302000 Epidermolysis bullosa macular type 305424 Factor VIII F8B 314900 Xm 300824 OPN1LW and OPN1MW genes controller of 300345 Microphthalmia isolated with coloboma 1 300471 Cubitus valgus with mental retardation and unusual facies 300484 Orofaciodigital syndrome VIII 300716 Mental retardation X-linked 95 300719 Deafness cataract retinitis pigmentosa and sperm abnormalities 300864 Cerebral-cerebellar-coloboma syndrome X-linked 300010 A-11 gene 310310 MYCL-related processed gene 301070 WD repeat domain-containing protein 44 300795 Cancer/testis antigen family 45 member A4 300898 CD$1 antisense RNA 302000 Epidermolysis bullosa macular type 305424 Factor VIII F8B 314900 Xm 300824 OPN1LW and OPN1MW genes controller of	TNMD|0.621726505|11.05%
IGC	TP53TG3	6	85.7	16	p11.2|p11.1	118870 Nonhistone chromosomal protein-1 133290 Esterase-B3 138060 Glucocorticoid receptor-like 1 147573 Interferon production regulator 247980 Lipase B lysosomal acid 615835 Chromosome 16p11 inversion	TP53TG3|0.001203603|94.39%
IGC	TP53TG3B	6	85.7	16	p11.2|p11.1	118870 Nonhistone chromosomal protein-1 133290 Esterase-B3 138060 Glucocorticoid receptor-like 1 147573 Interferon production regulator 247980 Lipase B lysosomal acid 615835 Chromosome 16p11 inversion	TP53TG3B|0.001620938|92.24%
IGC	TP53TG3C	6	85.7	16	p11.2|p11.1	118870 Nonhistone chromosomal protein-1 133290 Esterase-B3 138060 Glucocorticoid receptor-like 1 147573 Interferon production regulator 247980 Lipase B lysosomal acid 615835 Chromosome 16p11 inversion	TP53TG3C|0.001679776|91.96%
IGC	TP53TG3E	6	85.7	16	p11.2|p11.1	118870 Nonhistone chromosomal protein-1 133290 Esterase-B3 138060 Glucocorticoid receptor-like 1 147573 Interferon production regulator 247980 Lipase B lysosomal acid 615835 Chromosome 16p11 inversion	NA
IGC	TP53TG3F	6	85.7	16	p11.2|p11.1	118870 Nonhistone chromosomal protein-1 133290 Esterase-B3 138060 Glucocorticoid receptor-like 1 147573 Interferon production regulator 247980 Lipase B lysosomal acid 615835 Chromosome 16p11 inversion	NA
IGC	TP53TG3HP	6	85.7	16	p11.2|p11.1	118870 Nonhistone chromosomal protein-1 133290 Esterase-B3 138060 Glucocorticoid receptor-like 1 147573 Interferon production regulator 247980 Lipase B lysosomal acid 615835 Chromosome 16p11 inversion	NA
IGC	TRAPPC2	6	85.7	X	p22.33|p11.1	301780 Arylsulfatase C f form 300345 Microphthalmia isolated with coloboma 1 300471 Cubitus valgus with mental retardation and unusual facies 300484 Orofaciodigital syndrome VIII 300716 Mental retardation X-linked 95 300719 Deafness cataract retinitis pigmentosa and sperm abnormalities 300864 Cerebral-cerebellar-coloboma syndrome X-linked 309050 Lutheran suppressor X-linked 301067 Family with sequence similarity 47 member C 300596 G antigen 3	TRAPPC2|0.388159063|21.53%
IGC	TREX2	6	85.7	X	q11.1|q28|q21.31	300345 Microphthalmia isolated with coloboma 1 300471 Cubitus valgus with mental retardation and unusual facies 300484 Orofaciodigital syndrome VIII 300716 Mental retardation X-linked 95 300719 Deafness cataract retinitis pigmentosa and sperm abnormalities 300864 Cerebral-cerebellar-coloboma syndrome X-linked 309050 Lutheran suppressor X-linked 300010 A-11 gene 300074 X chromosome-controlling element 300956 BRAF pseudogene 1 310310 MYCL-related processed gene 301070 WD repeat domain-containing protein 44 300795 Cancer/testis antigen family 45 member A4 300898 CD$1 antisense RNA 302000 Epidermolysis bullosa macular type 305424 Factor VIII F8B 314900 Xm 300824 OPN1LW and OPN1MW genes controller of 300345 Microphthalmia isolated with coloboma 1 300471 Cubitus valgus with mental retardation and unusual facies 300484 Orofaciodigital syndrome VIII 300716 Mental retardation X-linked 95 300719 Deafness cataract retinitis pigmentosa and sperm abnormalities 300864 Cerebral-cerebellar-coloboma syndrome X-linked 300010 A-11 gene 310310 MYCL-related processed gene 301070 WD repeat domain-containing protein 44 300795 Cancer/testis antigen family 45 member A4 300898 CD$1 antisense RNA 302000 Epidermolysis bullosa macular type 305424 Factor VIII F8B 314900 Xm 300824 OPN1LW and OPN1MW genes controller of	TREX2|0.024932402|71.84%
IGC	TRMT2B	6	85.7	X	q11.1|q28|q21.31	300345 Microphthalmia isolated with coloboma 1 300471 Cubitus valgus with mental retardation and unusual facies 300484 Orofaciodigital syndrome VIII 300716 Mental retardation X-linked 95 300719 Deafness cataract retinitis pigmentosa and sperm abnormalities 300864 Cerebral-cerebellar-coloboma syndrome X-linked 309050 Lutheran suppressor X-linked 300010 A-11 gene 300074 X chromosome-controlling element 300956 BRAF pseudogene 1 310310 MYCL-related processed gene 301070 WD repeat domain-containing protein 44 300795 Cancer/testis antigen family 45 member A4 300898 CD$1 antisense RNA 302000 Epidermolysis bullosa macular type 305424 Factor VIII F8B 314900 Xm 300824 OPN1LW and OPN1MW genes controller of 300345 Microphthalmia isolated with coloboma 1 300471 Cubitus valgus with mental retardation and unusual facies 300484 Orofaciodigital syndrome VIII 300716 Mental retardation X-linked 95 300719 Deafness cataract retinitis pigmentosa and sperm abnormalities 300864 Cerebral-cerebellar-coloboma syndrome X-linked 300010 A-11 gene 310310 MYCL-related processed gene 301070 WD repeat domain-containing protein 44 300795 Cancer/testis antigen family 45 member A4 300898 CD$1 antisense RNA 302000 Epidermolysis bullosa macular type 305424 Factor VIII F8B 314900 Xm 300824 OPN1LW and OPN1MW genes controller of	TRMT2B|0.029163187|69.8%
IGC	TRPC5	6	85.7	X	q11.1|q28|q21.31	300345 Microphthalmia isolated with coloboma 1 300471 Cubitus valgus with mental retardation and unusual facies 300484 Orofaciodigital syndrome VIII 300716 Mental retardation X-linked 95 300719 Deafness cataract retinitis pigmentosa and sperm abnormalities 300864 Cerebral-cerebellar-coloboma syndrome X-linked 309050 Lutheran suppressor X-linked 300010 A-11 gene 300074 X chromosome-controlling element 300956 BRAF pseudogene 1 310310 MYCL-related processed gene 301070 WD repeat domain-containing protein 44 300795 Cancer/testis antigen family 45 member A4 300898 CD$1 antisense RNA 302000 Epidermolysis bullosa macular type 305424 Factor VIII F8B 314900 Xm 300824 OPN1LW and OPN1MW genes controller of 300345 Microphthalmia isolated with coloboma 1 300471 Cubitus valgus with mental retardation and unusual facies 300484 Orofaciodigital syndrome VIII 300716 Mental retardation X-linked 95 300719 Deafness cataract retinitis pigmentosa and sperm abnormalities 300864 Cerebral-cerebellar-coloboma syndrome X-linked 300010 A-11 gene 310310 MYCL-related processed gene 301070 WD repeat domain-containing protein 44 300795 Cancer/testis antigen family 45 member A4 300898 CD$1 antisense RNA 302000 Epidermolysis bullosa macular type 305424 Factor VIII F8B 314900 Xm 300824 OPN1LW and OPN1MW genes controller of	TRPC5|0.601578455|11.73%
IGC	TRPC5OS	6	85.7	X	q11.1|q28|q21.31	300345 Microphthalmia isolated with coloboma 1 300471 Cubitus valgus with mental retardation and unusual facies 300484 Orofaciodigital syndrome VIII 300716 Mental retardation X-linked 95 300719 Deafness cataract retinitis pigmentosa and sperm abnormalities 300864 Cerebral-cerebellar-coloboma syndrome X-linked 309050 Lutheran suppressor X-linked 300010 A-11 gene 300074 X chromosome-controlling element 300956 BRAF pseudogene 1 310310 MYCL-related processed gene 301070 WD repeat domain-containing protein 44 300795 Cancer/testis antigen family 45 member A4 300898 CD$1 antisense RNA 302000 Epidermolysis bullosa macular type 305424 Factor VIII F8B 314900 Xm 300824 OPN1LW and OPN1MW genes controller of 300345 Microphthalmia isolated with coloboma 1 300471 Cubitus valgus with mental retardation and unusual facies 300484 Orofaciodigital syndrome VIII 300716 Mental retardation X-linked 95 300719 Deafness cataract retinitis pigmentosa and sperm abnormalities 300864 Cerebral-cerebellar-coloboma syndrome X-linked 300010 A-11 gene 310310 MYCL-related processed gene 301070 WD repeat domain-containing protein 44 300795 Cancer/testis antigen family 45 member A4 300898 CD$1 antisense RNA 302000 Epidermolysis bullosa macular type 305424 Factor VIII F8B 314900 Xm 300824 OPN1LW and OPN1MW genes controller of	NA
IGC	TSPAN6	6	85.7	X	q11.1|q28|q21.31	300345 Microphthalmia isolated with coloboma 1 300471 Cubitus valgus with mental retardation and unusual facies 300484 Orofaciodigital syndrome VIII 300716 Mental retardation X-linked 95 300719 Deafness cataract retinitis pigmentosa and sperm abnormalities 300864 Cerebral-cerebellar-coloboma syndrome X-linked 309050 Lutheran suppressor X-linked 300010 A-11 gene 300074 X chromosome-controlling element 300956 BRAF pseudogene 1 310310 MYCL-related processed gene 301070 WD repeat domain-containing protein 44 300795 Cancer/testis antigen family 45 member A4 300898 CD$1 antisense RNA 302000 Epidermolysis bullosa macular type 305424 Factor VIII F8B 314900 Xm 300824 OPN1LW and OPN1MW genes controller of 300345 Microphthalmia isolated with coloboma 1 300471 Cubitus valgus with mental retardation and unusual facies 300484 Orofaciodigital syndrome VIII 300716 Mental retardation X-linked 95 300719 Deafness cataract retinitis pigmentosa and sperm abnormalities 300864 Cerebral-cerebellar-coloboma syndrome X-linked 300010 A-11 gene 310310 MYCL-related processed gene 301070 WD repeat domain-containing protein 44 300795 Cancer/testis antigen family 45 member A4 300898 CD$1 antisense RNA 302000 Epidermolysis bullosa macular type 305424 Factor VIII F8B 314900 Xm 300824 OPN1LW and OPN1MW genes controller of	TSPAN6|0.129446488|45.94%
IGC	TSPAN7	6	85.7	X	p22.33|p11.1	301780 Arylsulfatase C f form 300345 Microphthalmia isolated with coloboma 1 300471 Cubitus valgus with mental retardation and unusual facies 300484 Orofaciodigital syndrome VIII 300716 Mental retardation X-linked 95 300719 Deafness cataract retinitis pigmentosa and sperm abnormalities 300864 Cerebral-cerebellar-coloboma syndrome X-linked 309050 Lutheran suppressor X-linked 301067 Family with sequence similarity 47 member C 300596 G antigen 3	TSPAN7|0.454568476|17.96%
IGC	TXLNG	6	85.7	X	p22.33|p11.1	301780 Arylsulfatase C f form 300345 Microphthalmia isolated with coloboma 1 300471 Cubitus valgus with mental retardation and unusual facies 300484 Orofaciodigital syndrome VIII 300716 Mental retardation X-linked 95 300719 Deafness cataract retinitis pigmentosa and sperm abnormalities 300864 Cerebral-cerebellar-coloboma syndrome X-linked 309050 Lutheran suppressor X-linked 301067 Family with sequence similarity 47 member C 300596 G antigen 3	TXLNG|0.216783982|34.77%
IGC	UBA1	6	85.7	X	p22.33|p11.1	301780 Arylsulfatase C f form 300345 Microphthalmia isolated with coloboma 1 300471 Cubitus valgus with mental retardation and unusual facies 300484 Orofaciodigital syndrome VIII 300716 Mental retardation X-linked 95 300719 Deafness cataract retinitis pigmentosa and sperm abnormalities 300864 Cerebral-cerebellar-coloboma syndrome X-linked 309050 Lutheran suppressor X-linked 301067 Family with sequence similarity 47 member C 300596 G antigen 3	UBA1|0.387160986|21.58%
IGC	UBE2A	6	85.7	X	q11.1|q28|q21.31	300345 Microphthalmia isolated with coloboma 1 300471 Cubitus valgus with mental retardation and unusual facies 300484 Orofaciodigital syndrome VIII 300716 Mental retardation X-linked 95 300719 Deafness cataract retinitis pigmentosa and sperm abnormalities 300864 Cerebral-cerebellar-coloboma syndrome X-linked 309050 Lutheran suppressor X-linked 300010 A-11 gene 300074 X chromosome-controlling element 300956 BRAF pseudogene 1 310310 MYCL-related processed gene 301070 WD repeat domain-containing protein 44 300795 Cancer/testis antigen family 45 member A4 300898 CD$1 antisense RNA 302000 Epidermolysis bullosa macular type 305424 Factor VIII F8B 314900 Xm 300824 OPN1LW and OPN1MW genes controller of 300345 Microphthalmia isolated with coloboma 1 300471 Cubitus valgus with mental retardation and unusual facies 300484 Orofaciodigital syndrome VIII 300716 Mental retardation X-linked 95 300719 Deafness cataract retinitis pigmentosa and sperm abnormalities 300864 Cerebral-cerebellar-coloboma syndrome X-linked 300010 A-11 gene 310310 MYCL-related processed gene 301070 WD repeat domain-containing protein 44 300795 Cancer/testis antigen family 45 member A4 300898 CD$1 antisense RNA 302000 Epidermolysis bullosa macular type 305424 Factor VIII F8B 314900 Xm 300824 OPN1LW and OPN1MW genes controller of	UBE2A|0.66329391|9.57%
IGC	UBE2E4P	6	85.7	X	p22.33|p11.1	301780 Arylsulfatase C f form 300345 Microphthalmia isolated with coloboma 1 300471 Cubitus valgus with mental retardation and unusual facies 300484 Orofaciodigital syndrome VIII 300716 Mental retardation X-linked 95 300719 Deafness cataract retinitis pigmentosa and sperm abnormalities 300864 Cerebral-cerebellar-coloboma syndrome X-linked 309050 Lutheran suppressor X-linked 301067 Family with sequence similarity 47 member C 300596 G antigen 3	NA
IGC	UBE2MP1	6	85.7	16	p11.2|p11.1	118870 Nonhistone chromosomal protein-1 133290 Esterase-B3 138060 Glucocorticoid receptor-like 1 147573 Interferon production regulator 247980 Lipase B lysosomal acid 615835 Chromosome 16p11 inversion	NA
IGC	UBE2NL	6	85.7	X	q11.1|q28|q21.31	300345 Microphthalmia isolated with coloboma 1 300471 Cubitus valgus with mental retardation and unusual facies 300484 Orofaciodigital syndrome VIII 300716 Mental retardation X-linked 95 300719 Deafness cataract retinitis pigmentosa and sperm abnormalities 300864 Cerebral-cerebellar-coloboma syndrome X-linked 309050 Lutheran suppressor X-linked 300010 A-11 gene 300074 X chromosome-controlling element 300956 BRAF pseudogene 1 310310 MYCL-related processed gene 301070 WD repeat domain-containing protein 44 300795 Cancer/testis antigen family 45 member A4 300898 CD$1 antisense RNA 302000 Epidermolysis bullosa macular type 305424 Factor VIII F8B 314900 Xm 300824 OPN1LW and OPN1MW genes controller of 300345 Microphthalmia isolated with coloboma 1 300471 Cubitus valgus with mental retardation and unusual facies 300484 Orofaciodigital syndrome VIII 300716 Mental retardation X-linked 95 300719 Deafness cataract retinitis pigmentosa and sperm abnormalities 300864 Cerebral-cerebellar-coloboma syndrome X-linked 300010 A-11 gene 310310 MYCL-related processed gene 301070 WD repeat domain-containing protein 44 300795 Cancer/testis antigen family 45 member A4 300898 CD$1 antisense RNA 302000 Epidermolysis bullosa macular type 305424 Factor VIII F8B 314900 Xm 300824 OPN1LW and OPN1MW genes controller of	UBE2NL|0.004200754|86.73%
IGC	UBL4A	6	85.7	X	q11.1|q28|q21.31	300345 Microphthalmia isolated with coloboma 1 300471 Cubitus valgus with mental retardation and unusual facies 300484 Orofaciodigital syndrome VIII 300716 Mental retardation X-linked 95 300719 Deafness cataract retinitis pigmentosa and sperm abnormalities 300864 Cerebral-cerebellar-coloboma syndrome X-linked 309050 Lutheran suppressor X-linked 300010 A-11 gene 300074 X chromosome-controlling element 300956 BRAF pseudogene 1 310310 MYCL-related processed gene 301070 WD repeat domain-containing protein 44 300795 Cancer/testis antigen family 45 member A4 300898 CD$1 antisense RNA 302000 Epidermolysis bullosa macular type 305424 Factor VIII F8B 314900 Xm 300824 OPN1LW and OPN1MW genes controller of 300345 Microphthalmia isolated with coloboma 1 300471 Cubitus valgus with mental retardation and unusual facies 300484 Orofaciodigital syndrome VIII 300716 Mental retardation X-linked 95 300719 Deafness cataract retinitis pigmentosa and sperm abnormalities 300864 Cerebral-cerebellar-coloboma syndrome X-linked 300010 A-11 gene 310310 MYCL-related processed gene 301070 WD repeat domain-containing protein 44 300795 Cancer/testis antigen family 45 member A4 300898 CD$1 antisense RNA 302000 Epidermolysis bullosa macular type 305424 Factor VIII F8B 314900 Xm 300824 OPN1LW and OPN1MW genes controller of	UBL4A|0.03073575|69.08%
IGC	UBQLN2	6	85.7	X	p22.33|p11.1	301780 Arylsulfatase C f form 300345 Microphthalmia isolated with coloboma 1 300471 Cubitus valgus with mental retardation and unusual facies 300484 Orofaciodigital syndrome VIII 300716 Mental retardation X-linked 95 300719 Deafness cataract retinitis pigmentosa and sperm abnormalities 300864 Cerebral-cerebellar-coloboma syndrome X-linked 309050 Lutheran suppressor X-linked 301067 Family with sequence similarity 47 member C 300596 G antigen 3	UBQLN2|0.194176748|37.39%
IGC	UPF3B	6	85.7	X	q11.1|q28|q21.31	300345 Microphthalmia isolated with coloboma 1 300471 Cubitus valgus with mental retardation and unusual facies 300484 Orofaciodigital syndrome VIII 300716 Mental retardation X-linked 95 300719 Deafness cataract retinitis pigmentosa and sperm abnormalities 300864 Cerebral-cerebellar-coloboma syndrome X-linked 309050 Lutheran suppressor X-linked 300010 A-11 gene 300074 X chromosome-controlling element 300956 BRAF pseudogene 1 310310 MYCL-related processed gene 301070 WD repeat domain-containing protein 44 300795 Cancer/testis antigen family 45 member A4 300898 CD$1 antisense RNA 302000 Epidermolysis bullosa macular type 305424 Factor VIII F8B 314900 Xm 300824 OPN1LW and OPN1MW genes controller of 300345 Microphthalmia isolated with coloboma 1 300471 Cubitus valgus with mental retardation and unusual facies 300484 Orofaciodigital syndrome VIII 300716 Mental retardation X-linked 95 300719 Deafness cataract retinitis pigmentosa and sperm abnormalities 300864 Cerebral-cerebellar-coloboma syndrome X-linked 300010 A-11 gene 310310 MYCL-related processed gene 301070 WD repeat domain-containing protein 44 300795 Cancer/testis antigen family 45 member A4 300898 CD$1 antisense RNA 302000 Epidermolysis bullosa macular type 305424 Factor VIII F8B 314900 Xm 300824 OPN1LW and OPN1MW genes controller of	UPF3B|0.233589472|33.04%
IGC	UQCRBP1	6	85.7	X	p22.33|p11.1	301780 Arylsulfatase C f form 300345 Microphthalmia isolated with coloboma 1 300471 Cubitus valgus with mental retardation and unusual facies 300484 Orofaciodigital syndrome VIII 300716 Mental retardation X-linked 95 300719 Deafness cataract retinitis pigmentosa and sperm abnormalities 300864 Cerebral-cerebellar-coloboma syndrome X-linked 309050 Lutheran suppressor X-linked 301067 Family with sequence similarity 47 member C 300596 G antigen 3	NA
IGC	USP11	6	85.7	X	p22.33|p11.1	301780 Arylsulfatase C f form 300345 Microphthalmia isolated with coloboma 1 300471 Cubitus valgus with mental retardation and unusual facies 300484 Orofaciodigital syndrome VIII 300716 Mental retardation X-linked 95 300719 Deafness cataract retinitis pigmentosa and sperm abnormalities 300864 Cerebral-cerebellar-coloboma syndrome X-linked 309050 Lutheran suppressor X-linked 301067 Family with sequence similarity 47 member C 300596 G antigen 3	USP11|0.143128268|43.97%
IGC	USP26	6	85.7	X	q11.1|q28|q21.31	300345 Microphthalmia isolated with coloboma 1 300471 Cubitus valgus with mental retardation and unusual facies 300484 Orofaciodigital syndrome VIII 300716 Mental retardation X-linked 95 300719 Deafness cataract retinitis pigmentosa and sperm abnormalities 300864 Cerebral-cerebellar-coloboma syndrome X-linked 309050 Lutheran suppressor X-linked 300010 A-11 gene 300074 X chromosome-controlling element 300956 BRAF pseudogene 1 310310 MYCL-related processed gene 301070 WD repeat domain-containing protein 44 300795 Cancer/testis antigen family 45 member A4 300898 CD$1 antisense RNA 302000 Epidermolysis bullosa macular type 305424 Factor VIII F8B 314900 Xm 300824 OPN1LW and OPN1MW genes controller of 300345 Microphthalmia isolated with coloboma 1 300471 Cubitus valgus with mental retardation and unusual facies 300484 Orofaciodigital syndrome VIII 300716 Mental retardation X-linked 95 300719 Deafness cataract retinitis pigmentosa and sperm abnormalities 300864 Cerebral-cerebellar-coloboma syndrome X-linked 300010 A-11 gene 310310 MYCL-related processed gene 301070 WD repeat domain-containing protein 44 300795 Cancer/testis antigen family 45 member A4 300898 CD$1 antisense RNA 302000 Epidermolysis bullosa macular type 305424 Factor VIII F8B 314900 Xm 300824 OPN1LW and OPN1MW genes controller of	USP26|0.00097205|95.62%
IGC	USP27X	6	85.7	X	p22.33|p11.1	301780 Arylsulfatase C f form 300345 Microphthalmia isolated with coloboma 1 300471 Cubitus valgus with mental retardation and unusual facies 300484 Orofaciodigital syndrome VIII 300716 Mental retardation X-linked 95 300719 Deafness cataract retinitis pigmentosa and sperm abnormalities 300864 Cerebral-cerebellar-coloboma syndrome X-linked 309050 Lutheran suppressor X-linked 301067 Family with sequence similarity 47 member C 300596 G antigen 3	USP27X|0.158638633|41.78%
IGC	USP27X-AS1	6	85.7	X	p22.33|p11.1	301780 Arylsulfatase C f form 300345 Microphthalmia isolated with coloboma 1 300471 Cubitus valgus with mental retardation and unusual facies 300484 Orofaciodigital syndrome VIII 300716 Mental retardation X-linked 95 300719 Deafness cataract retinitis pigmentosa and sperm abnormalities 300864 Cerebral-cerebellar-coloboma syndrome X-linked 309050 Lutheran suppressor X-linked 301067 Family with sequence similarity 47 member C 300596 G antigen 3	NA
IGC	USP9X	6	85.7	X	p22.33|p11.1	301780 Arylsulfatase C f form 300345 Microphthalmia isolated with coloboma 1 300471 Cubitus valgus with mental retardation and unusual facies 300484 Orofaciodigital syndrome VIII 300716 Mental retardation X-linked 95 300719 Deafness cataract retinitis pigmentosa and sperm abnormalities 300864 Cerebral-cerebellar-coloboma syndrome X-linked 309050 Lutheran suppressor X-linked 301067 Family with sequence similarity 47 member C 300596 G antigen 3	USP9X|0.885379062|3.82%
IGC	UTP14A	6	85.7	X	q11.1|q28|q21.31	300345 Microphthalmia isolated with coloboma 1 300471 Cubitus valgus with mental retardation and unusual facies 300484 Orofaciodigital syndrome VIII 300716 Mental retardation X-linked 95 300719 Deafness cataract retinitis pigmentosa and sperm abnormalities 300864 Cerebral-cerebellar-coloboma syndrome X-linked 309050 Lutheran suppressor X-linked 300010 A-11 gene 300074 X chromosome-controlling element 300956 BRAF pseudogene 1 310310 MYCL-related processed gene 301070 WD repeat domain-containing protein 44 300795 Cancer/testis antigen family 45 member A4 300898 CD$1 antisense RNA 302000 Epidermolysis bullosa macular type 305424 Factor VIII F8B 314900 Xm 300824 OPN1LW and OPN1MW genes controller of 300345 Microphthalmia isolated with coloboma 1 300471 Cubitus valgus with mental retardation and unusual facies 300484 Orofaciodigital syndrome VIII 300716 Mental retardation X-linked 95 300719 Deafness cataract retinitis pigmentosa and sperm abnormalities 300864 Cerebral-cerebellar-coloboma syndrome X-linked 300010 A-11 gene 310310 MYCL-related processed gene 301070 WD repeat domain-containing protein 44 300795 Cancer/testis antigen family 45 member A4 300898 CD$1 antisense RNA 302000 Epidermolysis bullosa macular type 305424 Factor VIII F8B 314900 Xm 300824 OPN1LW and OPN1MW genes controller of	UTP14A|0.075373122|56.2%
IGC	UXT	6	85.7	X	p22.33|p11.1	301780 Arylsulfatase C f form 300345 Microphthalmia isolated with coloboma 1 300471 Cubitus valgus with mental retardation and unusual facies 300484 Orofaciodigital syndrome VIII 300716 Mental retardation X-linked 95 300719 Deafness cataract retinitis pigmentosa and sperm abnormalities 300864 Cerebral-cerebellar-coloboma syndrome X-linked 309050 Lutheran suppressor X-linked 301067 Family with sequence similarity 47 member C 300596 G antigen 3	UXT|0.333319662|25.22%
IGC	UXT-AS1	6	85.7	X	p22.33|p11.1	301780 Arylsulfatase C f form 300345 Microphthalmia isolated with coloboma 1 300471 Cubitus valgus with mental retardation and unusual facies 300484 Orofaciodigital syndrome VIII 300716 Mental retardation X-linked 95 300719 Deafness cataract retinitis pigmentosa and sperm abnormalities 300864 Cerebral-cerebellar-coloboma syndrome X-linked 309050 Lutheran suppressor X-linked 301067 Family with sequence similarity 47 member C 300596 G antigen 3	NA
IGC	VBP1	6	85.7	X	q11.1|q28|q21.31	300345 Microphthalmia isolated with coloboma 1 300471 Cubitus valgus with mental retardation and unusual facies 300484 Orofaciodigital syndrome VIII 300716 Mental retardation X-linked 95 300719 Deafness cataract retinitis pigmentosa and sperm abnormalities 300864 Cerebral-cerebellar-coloboma syndrome X-linked 309050 Lutheran suppressor X-linked 300010 A-11 gene 300074 X chromosome-controlling element 300956 BRAF pseudogene 1 310310 MYCL-related processed gene 301070 WD repeat domain-containing protein 44 300795 Cancer/testis antigen family 45 member A4 300898 CD$1 antisense RNA 302000 Epidermolysis bullosa macular type 305424 Factor VIII F8B 314900 Xm 300824 OPN1LW and OPN1MW genes controller of 300345 Microphthalmia isolated with coloboma 1 300471 Cubitus valgus with mental retardation and unusual facies 300484 Orofaciodigital syndrome VIII 300716 Mental retardation X-linked 95 300719 Deafness cataract retinitis pigmentosa and sperm abnormalities 300864 Cerebral-cerebellar-coloboma syndrome X-linked 300010 A-11 gene 310310 MYCL-related processed gene 301070 WD repeat domain-containing protein 44 300795 Cancer/testis antigen family 45 member A4 300898 CD$1 antisense RNA 302000 Epidermolysis bullosa macular type 305424 Factor VIII F8B 314900 Xm 300824 OPN1LW and OPN1MW genes controller of	VBP1|0.483090305|16.58%
IGC	VCX	6	85.7	X	p22.33|p11.1	301780 Arylsulfatase C f form 300345 Microphthalmia isolated with coloboma 1 300471 Cubitus valgus with mental retardation and unusual facies 300484 Orofaciodigital syndrome VIII 300716 Mental retardation X-linked 95 300719 Deafness cataract retinitis pigmentosa and sperm abnormalities 300864 Cerebral-cerebellar-coloboma syndrome X-linked 309050 Lutheran suppressor X-linked 301067 Family with sequence similarity 47 member C 300596 G antigen 3	VCX|0.001423162|93.22%
IGC	VCX2	6	85.7	X	p22.33|p11.1	301780 Arylsulfatase C f form 300345 Microphthalmia isolated with coloboma 1 300471 Cubitus valgus with mental retardation and unusual facies 300484 Orofaciodigital syndrome VIII 300716 Mental retardation X-linked 95 300719 Deafness cataract retinitis pigmentosa and sperm abnormalities 300864 Cerebral-cerebellar-coloboma syndrome X-linked 309050 Lutheran suppressor X-linked 301067 Family with sequence similarity 47 member C 300596 G antigen 3	VCX2|0.001383318|93.45%
IGC	VCX3A	6	85.7	X	p22.33|p11.1	301780 Arylsulfatase C f form 300345 Microphthalmia isolated with coloboma 1 300471 Cubitus valgus with mental retardation and unusual facies 300484 Orofaciodigital syndrome VIII 300716 Mental retardation X-linked 95 300719 Deafness cataract retinitis pigmentosa and sperm abnormalities 300864 Cerebral-cerebellar-coloboma syndrome X-linked 309050 Lutheran suppressor X-linked 301067 Family with sequence similarity 47 member C 300596 G antigen 3	VCX3A|0.001257311|94.12%
IGC	VCX3B	6	85.7	X	p22.33|p11.1	301780 Arylsulfatase C f form 300345 Microphthalmia isolated with coloboma 1 300471 Cubitus valgus with mental retardation and unusual facies 300484 Orofaciodigital syndrome VIII 300716 Mental retardation X-linked 95 300719 Deafness cataract retinitis pigmentosa and sperm abnormalities 300864 Cerebral-cerebellar-coloboma syndrome X-linked 309050 Lutheran suppressor X-linked 301067 Family with sequence similarity 47 member C 300596 G antigen 3	VCX3B|0.000759636|96.94%
IGC	VEGFD	6	85.7	X	p22.33|p11.1	301780 Arylsulfatase C f form 300345 Microphthalmia isolated with coloboma 1 300471 Cubitus valgus with mental retardation and unusual facies 300484 Orofaciodigital syndrome VIII 300716 Mental retardation X-linked 95 300719 Deafness cataract retinitis pigmentosa and sperm abnormalities 300864 Cerebral-cerebellar-coloboma syndrome X-linked 309050 Lutheran suppressor X-linked 301067 Family with sequence similarity 47 member C 300596 G antigen 3	NA
IGC	VENTXP1	6	85.7	X	p22.33|p11.1	301780 Arylsulfatase C f form 300345 Microphthalmia isolated with coloboma 1 300471 Cubitus valgus with mental retardation and unusual facies 300484 Orofaciodigital syndrome VIII 300716 Mental retardation X-linked 95 300719 Deafness cataract retinitis pigmentosa and sperm abnormalities 300864 Cerebral-cerebellar-coloboma syndrome X-linked 309050 Lutheran suppressor X-linked 301067 Family with sequence similarity 47 member C 300596 G antigen 3	NA
IGC	VGLL1	6	85.7	X	q11.1|q28|q21.31	300345 Microphthalmia isolated with coloboma 1 300471 Cubitus valgus with mental retardation and unusual facies 300484 Orofaciodigital syndrome VIII 300716 Mental retardation X-linked 95 300719 Deafness cataract retinitis pigmentosa and sperm abnormalities 300864 Cerebral-cerebellar-coloboma syndrome X-linked 309050 Lutheran suppressor X-linked 300010 A-11 gene 300074 X chromosome-controlling element 300956 BRAF pseudogene 1 310310 MYCL-related processed gene 301070 WD repeat domain-containing protein 44 300795 Cancer/testis antigen family 45 member A4 300898 CD$1 antisense RNA 302000 Epidermolysis bullosa macular type 305424 Factor VIII F8B 314900 Xm 300824 OPN1LW and OPN1MW genes controller of 300345 Microphthalmia isolated with coloboma 1 300471 Cubitus valgus with mental retardation and unusual facies 300484 Orofaciodigital syndrome VIII 300716 Mental retardation X-linked 95 300719 Deafness cataract retinitis pigmentosa and sperm abnormalities 300864 Cerebral-cerebellar-coloboma syndrome X-linked 300010 A-11 gene 310310 MYCL-related processed gene 301070 WD repeat domain-containing protein 44 300795 Cancer/testis antigen family 45 member A4 300898 CD$1 antisense RNA 302000 Epidermolysis bullosa macular type 305424 Factor VIII F8B 314900 Xm 300824 OPN1LW and OPN1MW genes controller of	VGLL1|0.004586267|86.32%
IGC	VMA21	6	85.7	X	q11.1|q28|q21.31	300345 Microphthalmia isolated with coloboma 1 300471 Cubitus valgus with mental retardation and unusual facies 300484 Orofaciodigital syndrome VIII 300716 Mental retardation X-linked 95 300719 Deafness cataract retinitis pigmentosa and sperm abnormalities 300864 Cerebral-cerebellar-coloboma syndrome X-linked 309050 Lutheran suppressor X-linked 300010 A-11 gene 300074 X chromosome-controlling element 300956 BRAF pseudogene 1 310310 MYCL-related processed gene 301070 WD repeat domain-containing protein 44 300795 Cancer/testis antigen family 45 member A4 300898 CD$1 antisense RNA 302000 Epidermolysis bullosa macular type 305424 Factor VIII F8B 314900 Xm 300824 OPN1LW and OPN1MW genes controller of 300345 Microphthalmia isolated with coloboma 1 300471 Cubitus valgus with mental retardation and unusual facies 300484 Orofaciodigital syndrome VIII 300716 Mental retardation X-linked 95 300719 Deafness cataract retinitis pigmentosa and sperm abnormalities 300864 Cerebral-cerebellar-coloboma syndrome X-linked 300010 A-11 gene 310310 MYCL-related processed gene 301070 WD repeat domain-containing protein 44 300795 Cancer/testis antigen family 45 member A4 300898 CD$1 antisense RNA 302000 Epidermolysis bullosa macular type 305424 Factor VIII F8B 314900 Xm 300824 OPN1LW and OPN1MW genes controller of	VMA21|0.097445686|51.64%
IGC	VSIG4	6	85.7	X	q11.1|q21.31|q28	300345 Microphthalmia isolated with coloboma 1 300471 Cubitus valgus with mental retardation and unusual facies 300484 Orofaciodigital syndrome VIII 300716 Mental retardation X-linked 95 300719 Deafness cataract retinitis pigmentosa and sperm abnormalities 300864 Cerebral-cerebellar-coloboma syndrome X-linked 309050 Lutheran suppressor X-linked 300010 A-11 gene 300074 X chromosome-controlling element 300956 BRAF pseudogene 1 300345 Microphthalmia isolated with coloboma 1 300471 Cubitus valgus with mental retardation and unusual facies 300484 Orofaciodigital syndrome VIII 300716 Mental retardation X-linked 95 300719 Deafness cataract retinitis pigmentosa and sperm abnormalities 300864 Cerebral-cerebellar-coloboma syndrome X-linked 309050 Lutheran suppressor X-linked 300010 A-11 gene 300074 X chromosome-controlling element 300956 BRAF pseudogene 1 310310 MYCL-related processed gene 301070 WD repeat domain-containing protein 44 300795 Cancer/testis antigen family 45 member A4 300898 CD$1 antisense RNA 302000 Epidermolysis bullosa macular type 305424 Factor VIII F8B 314900 Xm 300824 OPN1LW and OPN1MW genes controller of	VSIG4|0.036250013|67.02%
IGC	WAS	6	85.7	X	p22.33|p11.1	301780 Arylsulfatase C f form 300345 Microphthalmia isolated with coloboma 1 300471 Cubitus valgus with mental retardation and unusual facies 300484 Orofaciodigital syndrome VIII 300716 Mental retardation X-linked 95 300719 Deafness cataract retinitis pigmentosa and sperm abnormalities 300864 Cerebral-cerebellar-coloboma syndrome X-linked 309050 Lutheran suppressor X-linked 301067 Family with sequence similarity 47 member C 300596 G antigen 3	WAS|0.194342372|37.38%
IGC	WDR13	6	85.7	X	p22.33|p11.1	301780 Arylsulfatase C f form 300345 Microphthalmia isolated with coloboma 1 300471 Cubitus valgus with mental retardation and unusual facies 300484 Orofaciodigital syndrome VIII 300716 Mental retardation X-linked 95 300719 Deafness cataract retinitis pigmentosa and sperm abnormalities 300864 Cerebral-cerebellar-coloboma syndrome X-linked 309050 Lutheran suppressor X-linked 301067 Family with sequence similarity 47 member C 300596 G antigen 3	WDR13|0.212864463|35.27%
IGC	WDR44	6	85.7	X	q11.1|q28|q21.31	300345 Microphthalmia isolated with coloboma 1 300471 Cubitus valgus with mental retardation and unusual facies 300484 Orofaciodigital syndrome VIII 300716 Mental retardation X-linked 95 300719 Deafness cataract retinitis pigmentosa and sperm abnormalities 300864 Cerebral-cerebellar-coloboma syndrome X-linked 309050 Lutheran suppressor X-linked 300010 A-11 gene 300074 X chromosome-controlling element 300956 BRAF pseudogene 1 310310 MYCL-related processed gene 301070 WD repeat domain-containing protein 44 300795 Cancer/testis antigen family 45 member A4 300898 CD$1 antisense RNA 302000 Epidermolysis bullosa macular type 305424 Factor VIII F8B 314900 Xm 300824 OPN1LW and OPN1MW genes controller of 300345 Microphthalmia isolated with coloboma 1 300471 Cubitus valgus with mental retardation and unusual facies 300484 Orofaciodigital syndrome VIII 300716 Mental retardation X-linked 95 300719 Deafness cataract retinitis pigmentosa and sperm abnormalities 300864 Cerebral-cerebellar-coloboma syndrome X-linked 300010 A-11 gene 310310 MYCL-related processed gene 301070 WD repeat domain-containing protein 44 300795 Cancer/testis antigen family 45 member A4 300898 CD$1 antisense RNA 302000 Epidermolysis bullosa macular type 305424 Factor VIII F8B 314900 Xm 300824 OPN1LW and OPN1MW genes controller of	WDR44|0.359669062|23.45%
IGC	WDR45	6	85.7	X	p22.33|p11.1	301780 Arylsulfatase C f form 300345 Microphthalmia isolated with coloboma 1 300471 Cubitus valgus with mental retardation and unusual facies 300484 Orofaciodigital syndrome VIII 300716 Mental retardation X-linked 95 300719 Deafness cataract retinitis pigmentosa and sperm abnormalities 300864 Cerebral-cerebellar-coloboma syndrome X-linked 309050 Lutheran suppressor X-linked 301067 Family with sequence similarity 47 member C 300596 G antigen 3	WDR45|0.106043352|49.99%
IGC	WWC3	6	85.7	X	p22.33|p11.1	301780 Arylsulfatase C f form 300345 Microphthalmia isolated with coloboma 1 300471 Cubitus valgus with mental retardation and unusual facies 300484 Orofaciodigital syndrome VIII 300716 Mental retardation X-linked 95 300719 Deafness cataract retinitis pigmentosa and sperm abnormalities 300864 Cerebral-cerebellar-coloboma syndrome X-linked 309050 Lutheran suppressor X-linked 301067 Family with sequence similarity 47 member C 300596 G antigen 3	WWC3|0.063523639|59.01%
IGC	XACT	6	85.7	X	q11.1|q28|q21.31	300345 Microphthalmia isolated with coloboma 1 300471 Cubitus valgus with mental retardation and unusual facies 300484 Orofaciodigital syndrome VIII 300716 Mental retardation X-linked 95 300719 Deafness cataract retinitis pigmentosa and sperm abnormalities 300864 Cerebral-cerebellar-coloboma syndrome X-linked 309050 Lutheran suppressor X-linked 300010 A-11 gene 300074 X chromosome-controlling element 300956 BRAF pseudogene 1 310310 MYCL-related processed gene 301070 WD repeat domain-containing protein 44 300795 Cancer/testis antigen family 45 member A4 300898 CD$1 antisense RNA 302000 Epidermolysis bullosa macular type 305424 Factor VIII F8B 314900 Xm 300824 OPN1LW and OPN1MW genes controller of 300345 Microphthalmia isolated with coloboma 1 300471 Cubitus valgus with mental retardation and unusual facies 300484 Orofaciodigital syndrome VIII 300716 Mental retardation X-linked 95 300719 Deafness cataract retinitis pigmentosa and sperm abnormalities 300864 Cerebral-cerebellar-coloboma syndrome X-linked 300010 A-11 gene 310310 MYCL-related processed gene 301070 WD repeat domain-containing protein 44 300795 Cancer/testis antigen family 45 member A4 300898 CD$1 antisense RNA 302000 Epidermolysis bullosa macular type 305424 Factor VIII F8B 314900 Xm 300824 OPN1LW and OPN1MW genes controller of	NA
IGC	XG	6	85.7	X	p22.33|p11.1	301780 Arylsulfatase C f form 300345 Microphthalmia isolated with coloboma 1 300471 Cubitus valgus with mental retardation and unusual facies 300484 Orofaciodigital syndrome VIII 300716 Mental retardation X-linked 95 300719 Deafness cataract retinitis pigmentosa and sperm abnormalities 300864 Cerebral-cerebellar-coloboma syndrome X-linked 309050 Lutheran suppressor X-linked 301067 Family with sequence similarity 47 member C 300596 G antigen 3	XG|0.001578916|92.42%
IGC	XGY2	6	85.7	X	p22.33|p11.1	301780 Arylsulfatase C f form 300345 Microphthalmia isolated with coloboma 1 300471 Cubitus valgus with mental retardation and unusual facies 300484 Orofaciodigital syndrome VIII 300716 Mental retardation X-linked 95 300719 Deafness cataract retinitis pigmentosa and sperm abnormalities 300864 Cerebral-cerebellar-coloboma syndrome X-linked 309050 Lutheran suppressor X-linked 301067 Family with sequence similarity 47 member C 300596 G antigen 3	NA
IGC	XIAP	6	85.7	X	q11.1|q28|q21.31	300345 Microphthalmia isolated with coloboma 1 300471 Cubitus valgus with mental retardation and unusual facies 300484 Orofaciodigital syndrome VIII 300716 Mental retardation X-linked 95 300719 Deafness cataract retinitis pigmentosa and sperm abnormalities 300864 Cerebral-cerebellar-coloboma syndrome X-linked 309050 Lutheran suppressor X-linked 300010 A-11 gene 300074 X chromosome-controlling element 300956 BRAF pseudogene 1 310310 MYCL-related processed gene 301070 WD repeat domain-containing protein 44 300795 Cancer/testis antigen family 45 member A4 300898 CD$1 antisense RNA 302000 Epidermolysis bullosa macular type 305424 Factor VIII F8B 314900 Xm 300824 OPN1LW and OPN1MW genes controller of 300345 Microphthalmia isolated with coloboma 1 300471 Cubitus valgus with mental retardation and unusual facies 300484 Orofaciodigital syndrome VIII 300716 Mental retardation X-linked 95 300719 Deafness cataract retinitis pigmentosa and sperm abnormalities 300864 Cerebral-cerebellar-coloboma syndrome X-linked 300010 A-11 gene 310310 MYCL-related processed gene 301070 WD repeat domain-containing protein 44 300795 Cancer/testis antigen family 45 member A4 300898 CD$1 antisense RNA 302000 Epidermolysis bullosa macular type 305424 Factor VIII F8B 314900 Xm 300824 OPN1LW and OPN1MW genes controller of	XIAP|0.904250716|3.36%
IGC	XKRX	6	85.7	X	q11.1|q28|q21.31	300345 Microphthalmia isolated with coloboma 1 300471 Cubitus valgus with mental retardation and unusual facies 300484 Orofaciodigital syndrome VIII 300716 Mental retardation X-linked 95 300719 Deafness cataract retinitis pigmentosa and sperm abnormalities 300864 Cerebral-cerebellar-coloboma syndrome X-linked 309050 Lutheran suppressor X-linked 300010 A-11 gene 300074 X chromosome-controlling element 300956 BRAF pseudogene 1 310310 MYCL-related processed gene 301070 WD repeat domain-containing protein 44 300795 Cancer/testis antigen family 45 member A4 300898 CD$1 antisense RNA 302000 Epidermolysis bullosa macular type 305424 Factor VIII F8B 314900 Xm 300824 OPN1LW and OPN1MW genes controller of 300345 Microphthalmia isolated with coloboma 1 300471 Cubitus valgus with mental retardation and unusual facies 300484 Orofaciodigital syndrome VIII 300716 Mental retardation X-linked 95 300719 Deafness cataract retinitis pigmentosa and sperm abnormalities 300864 Cerebral-cerebellar-coloboma syndrome X-linked 300010 A-11 gene 310310 MYCL-related processed gene 301070 WD repeat domain-containing protein 44 300795 Cancer/testis antigen family 45 member A4 300898 CD$1 antisense RNA 302000 Epidermolysis bullosa macular type 305424 Factor VIII F8B 314900 Xm 300824 OPN1LW and OPN1MW genes controller of	XKRX|0.214474354|35.07%
IGC	XPNPEP2	6	85.7	X	q11.1|q28|q21.31	300345 Microphthalmia isolated with coloboma 1 300471 Cubitus valgus with mental retardation and unusual facies 300484 Orofaciodigital syndrome VIII 300716 Mental retardation X-linked 95 300719 Deafness cataract retinitis pigmentosa and sperm abnormalities 300864 Cerebral-cerebellar-coloboma syndrome X-linked 309050 Lutheran suppressor X-linked 300010 A-11 gene 300074 X chromosome-controlling element 300956 BRAF pseudogene 1 310310 MYCL-related processed gene 301070 WD repeat domain-containing protein 44 300795 Cancer/testis antigen family 45 member A4 300898 CD$1 antisense RNA 302000 Epidermolysis bullosa macular type 305424 Factor VIII F8B 314900 Xm 300824 OPN1LW and OPN1MW genes controller of 300345 Microphthalmia isolated with coloboma 1 300471 Cubitus valgus with mental retardation and unusual facies 300484 Orofaciodigital syndrome VIII 300716 Mental retardation X-linked 95 300719 Deafness cataract retinitis pigmentosa and sperm abnormalities 300864 Cerebral-cerebellar-coloboma syndrome X-linked 300010 A-11 gene 310310 MYCL-related processed gene 301070 WD repeat domain-containing protein 44 300795 Cancer/testis antigen family 45 member A4 300898 CD$1 antisense RNA 302000 Epidermolysis bullosa macular type 305424 Factor VIII F8B 314900 Xm 300824 OPN1LW and OPN1MW genes controller of	XPNPEP2|0.063554785|59%
IGC	YIPF6	6	85.7	X	q11.1|q21.31|q28	300345 Microphthalmia isolated with coloboma 1 300471 Cubitus valgus with mental retardation and unusual facies 300484 Orofaciodigital syndrome VIII 300716 Mental retardation X-linked 95 300719 Deafness cataract retinitis pigmentosa and sperm abnormalities 300864 Cerebral-cerebellar-coloboma syndrome X-linked 309050 Lutheran suppressor X-linked 300010 A-11 gene 300074 X chromosome-controlling element 300956 BRAF pseudogene 1 300345 Microphthalmia isolated with coloboma 1 300471 Cubitus valgus with mental retardation and unusual facies 300484 Orofaciodigital syndrome VIII 300716 Mental retardation X-linked 95 300719 Deafness cataract retinitis pigmentosa and sperm abnormalities 300864 Cerebral-cerebellar-coloboma syndrome X-linked 309050 Lutheran suppressor X-linked 300010 A-11 gene 300074 X chromosome-controlling element 300956 BRAF pseudogene 1 310310 MYCL-related processed gene 301070 WD repeat domain-containing protein 44 300795 Cancer/testis antigen family 45 member A4 300898 CD$1 antisense RNA 302000 Epidermolysis bullosa macular type 305424 Factor VIII F8B 314900 Xm 300824 OPN1LW and OPN1MW genes controller of	YIPF6|0.128402537|46.13%
IGC	YY2	6	85.7	X	p22.33|p11.1	301780 Arylsulfatase C f form 300345 Microphthalmia isolated with coloboma 1 300471 Cubitus valgus with mental retardation and unusual facies 300484 Orofaciodigital syndrome VIII 300716 Mental retardation X-linked 95 300719 Deafness cataract retinitis pigmentosa and sperm abnormalities 300864 Cerebral-cerebellar-coloboma syndrome X-linked 309050 Lutheran suppressor X-linked 301067 Family with sequence similarity 47 member C 300596 G antigen 3	YY2|0.001308718|93.84%
IGC	ZBTB33	6	85.7	X	q11.1|q28|q21.31	300345 Microphthalmia isolated with coloboma 1 300471 Cubitus valgus with mental retardation and unusual facies 300484 Orofaciodigital syndrome VIII 300716 Mental retardation X-linked 95 300719 Deafness cataract retinitis pigmentosa and sperm abnormalities 300864 Cerebral-cerebellar-coloboma syndrome X-linked 309050 Lutheran suppressor X-linked 300010 A-11 gene 300074 X chromosome-controlling element 300956 BRAF pseudogene 1 310310 MYCL-related processed gene 301070 WD repeat domain-containing protein 44 300795 Cancer/testis antigen family 45 member A4 300898 CD$1 antisense RNA 302000 Epidermolysis bullosa macular type 305424 Factor VIII F8B 314900 Xm 300824 OPN1LW and OPN1MW genes controller of 300345 Microphthalmia isolated with coloboma 1 300471 Cubitus valgus with mental retardation and unusual facies 300484 Orofaciodigital syndrome VIII 300716 Mental retardation X-linked 95 300719 Deafness cataract retinitis pigmentosa and sperm abnormalities 300864 Cerebral-cerebellar-coloboma syndrome X-linked 300010 A-11 gene 310310 MYCL-related processed gene 301070 WD repeat domain-containing protein 44 300795 Cancer/testis antigen family 45 member A4 300898 CD$1 antisense RNA 302000 Epidermolysis bullosa macular type 305424 Factor VIII F8B 314900 Xm 300824 OPN1LW and OPN1MW genes controller of	ZBTB33|0.393506803|21.17%
IGC	ZCCHC12	6	85.7	X	q11.1|q28|q21.31	300345 Microphthalmia isolated with coloboma 1 300471 Cubitus valgus with mental retardation and unusual facies 300484 Orofaciodigital syndrome VIII 300716 Mental retardation X-linked 95 300719 Deafness cataract retinitis pigmentosa and sperm abnormalities 300864 Cerebral-cerebellar-coloboma syndrome X-linked 309050 Lutheran suppressor X-linked 300010 A-11 gene 300074 X chromosome-controlling element 300956 BRAF pseudogene 1 310310 MYCL-related processed gene 301070 WD repeat domain-containing protein 44 300795 Cancer/testis antigen family 45 member A4 300898 CD$1 antisense RNA 302000 Epidermolysis bullosa macular type 305424 Factor VIII F8B 314900 Xm 300824 OPN1LW and OPN1MW genes controller of 300345 Microphthalmia isolated with coloboma 1 300471 Cubitus valgus with mental retardation and unusual facies 300484 Orofaciodigital syndrome VIII 300716 Mental retardation X-linked 95 300719 Deafness cataract retinitis pigmentosa and sperm abnormalities 300864 Cerebral-cerebellar-coloboma syndrome X-linked 300010 A-11 gene 310310 MYCL-related processed gene 301070 WD repeat domain-containing protein 44 300795 Cancer/testis antigen family 45 member A4 300898 CD$1 antisense RNA 302000 Epidermolysis bullosa macular type 305424 Factor VIII F8B 314900 Xm 300824 OPN1LW and OPN1MW genes controller of	ZCCHC12|0.013165521|78.4%
IGC	ZCCHC18	6	85.7	X	q11.1|q28|q21.31	300345 Microphthalmia isolated with coloboma 1 300471 Cubitus valgus with mental retardation and unusual facies 300484 Orofaciodigital syndrome VIII 300716 Mental retardation X-linked 95 300719 Deafness cataract retinitis pigmentosa and sperm abnormalities 300864 Cerebral-cerebellar-coloboma syndrome X-linked 309050 Lutheran suppressor X-linked 300010 A-11 gene 300074 X chromosome-controlling element 300956 BRAF pseudogene 1 310310 MYCL-related processed gene 301070 WD repeat domain-containing protein 44 300795 Cancer/testis antigen family 45 member A4 300898 CD$1 antisense RNA 302000 Epidermolysis bullosa macular type 305424 Factor VIII F8B 314900 Xm 300824 OPN1LW and OPN1MW genes controller of 300345 Microphthalmia isolated with coloboma 1 300471 Cubitus valgus with mental retardation and unusual facies 300484 Orofaciodigital syndrome VIII 300716 Mental retardation X-linked 95 300719 Deafness cataract retinitis pigmentosa and sperm abnormalities 300864 Cerebral-cerebellar-coloboma syndrome X-linked 300010 A-11 gene 310310 MYCL-related processed gene 301070 WD repeat domain-containing protein 44 300795 Cancer/testis antigen family 45 member A4 300898 CD$1 antisense RNA 302000 Epidermolysis bullosa macular type 305424 Factor VIII F8B 314900 Xm 300824 OPN1LW and OPN1MW genes controller of	ZCCHC18|0.009517344|81.25%
IGC	ZDHHC9	6	85.7	X	q11.1|q28|q21.31	300345 Microphthalmia isolated with coloboma 1 300471 Cubitus valgus with mental retardation and unusual facies 300484 Orofaciodigital syndrome VIII 300716 Mental retardation X-linked 95 300719 Deafness cataract retinitis pigmentosa and sperm abnormalities 300864 Cerebral-cerebellar-coloboma syndrome X-linked 309050 Lutheran suppressor X-linked 300010 A-11 gene 300074 X chromosome-controlling element 300956 BRAF pseudogene 1 310310 MYCL-related processed gene 301070 WD repeat domain-containing protein 44 300795 Cancer/testis antigen family 45 member A4 300898 CD$1 antisense RNA 302000 Epidermolysis bullosa macular type 305424 Factor VIII F8B 314900 Xm 300824 OPN1LW and OPN1MW genes controller of 300345 Microphthalmia isolated with coloboma 1 300471 Cubitus valgus with mental retardation and unusual facies 300484 Orofaciodigital syndrome VIII 300716 Mental retardation X-linked 95 300719 Deafness cataract retinitis pigmentosa and sperm abnormalities 300864 Cerebral-cerebellar-coloboma syndrome X-linked 300010 A-11 gene 310310 MYCL-related processed gene 301070 WD repeat domain-containing protein 44 300795 Cancer/testis antigen family 45 member A4 300898 CD$1 antisense RNA 302000 Epidermolysis bullosa macular type 305424 Factor VIII F8B 314900 Xm 300824 OPN1LW and OPN1MW genes controller of	ZDHHC9|0.560902735|13.32%
IGC	ZFP92	6	85.7	X	q11.1|q28|q21.31	300345 Microphthalmia isolated with coloboma 1 300471 Cubitus valgus with mental retardation and unusual facies 300484 Orofaciodigital syndrome VIII 300716 Mental retardation X-linked 95 300719 Deafness cataract retinitis pigmentosa and sperm abnormalities 300864 Cerebral-cerebellar-coloboma syndrome X-linked 309050 Lutheran suppressor X-linked 300010 A-11 gene 300074 X chromosome-controlling element 300956 BRAF pseudogene 1 310310 MYCL-related processed gene 301070 WD repeat domain-containing protein 44 300795 Cancer/testis antigen family 45 member A4 300898 CD$1 antisense RNA 302000 Epidermolysis bullosa macular type 305424 Factor VIII F8B 314900 Xm 300824 OPN1LW and OPN1MW genes controller of 300345 Microphthalmia isolated with coloboma 1 300471 Cubitus valgus with mental retardation and unusual facies 300484 Orofaciodigital syndrome VIII 300716 Mental retardation X-linked 95 300719 Deafness cataract retinitis pigmentosa and sperm abnormalities 300864 Cerebral-cerebellar-coloboma syndrome X-linked 300010 A-11 gene 310310 MYCL-related processed gene 301070 WD repeat domain-containing protein 44 300795 Cancer/testis antigen family 45 member A4 300898 CD$1 antisense RNA 302000 Epidermolysis bullosa macular type 305424 Factor VIII F8B 314900 Xm 300824 OPN1LW and OPN1MW genes controller of	ZFP92|0.003313507|88.05%
IGC	ZFX	6	85.7	X	p22.33|p11.1	301780 Arylsulfatase C f form 300345 Microphthalmia isolated with coloboma 1 300471 Cubitus valgus with mental retardation and unusual facies 300484 Orofaciodigital syndrome VIII 300716 Mental retardation X-linked 95 300719 Deafness cataract retinitis pigmentosa and sperm abnormalities 300864 Cerebral-cerebellar-coloboma syndrome X-linked 309050 Lutheran suppressor X-linked 301067 Family with sequence similarity 47 member C 300596 G antigen 3	ZFX|0.73159438|7.61%
IGC	ZFX-AS1	6	85.7	X	p22.33|p11.1	301780 Arylsulfatase C f form 300345 Microphthalmia isolated with coloboma 1 300471 Cubitus valgus with mental retardation and unusual facies 300484 Orofaciodigital syndrome VIII 300716 Mental retardation X-linked 95 300719 Deafness cataract retinitis pigmentosa and sperm abnormalities 300864 Cerebral-cerebellar-coloboma syndrome X-linked 309050 Lutheran suppressor X-linked 301067 Family with sequence similarity 47 member C 300596 G antigen 3	NA
IGC	ZIC3	6	85.7	X	q11.1|q28|q21.31	300345 Microphthalmia isolated with coloboma 1 300471 Cubitus valgus with mental retardation and unusual facies 300484 Orofaciodigital syndrome VIII 300716 Mental retardation X-linked 95 300719 Deafness cataract retinitis pigmentosa and sperm abnormalities 300864 Cerebral-cerebellar-coloboma syndrome X-linked 309050 Lutheran suppressor X-linked 300010 A-11 gene 300074 X chromosome-controlling element 300956 BRAF pseudogene 1 310310 MYCL-related processed gene 301070 WD repeat domain-containing protein 44 300795 Cancer/testis antigen family 45 member A4 300898 CD$1 antisense RNA 302000 Epidermolysis bullosa macular type 305424 Factor VIII F8B 314900 Xm 300824 OPN1LW and OPN1MW genes controller of 300345 Microphthalmia isolated with coloboma 1 300471 Cubitus valgus with mental retardation and unusual facies 300484 Orofaciodigital syndrome VIII 300716 Mental retardation X-linked 95 300719 Deafness cataract retinitis pigmentosa and sperm abnormalities 300864 Cerebral-cerebellar-coloboma syndrome X-linked 300010 A-11 gene 310310 MYCL-related processed gene 301070 WD repeat domain-containing protein 44 300795 Cancer/testis antigen family 45 member A4 300898 CD$1 antisense RNA 302000 Epidermolysis bullosa macular type 305424 Factor VIII F8B 314900 Xm 300824 OPN1LW and OPN1MW genes controller of	ZIC3|0.843630999|4.79%
IGC	ZMAT1	6	85.7	X	q11.1|q28|q21.31	300345 Microphthalmia isolated with coloboma 1 300471 Cubitus valgus with mental retardation and unusual facies 300484 Orofaciodigital syndrome VIII 300716 Mental retardation X-linked 95 300719 Deafness cataract retinitis pigmentosa and sperm abnormalities 300864 Cerebral-cerebellar-coloboma syndrome X-linked 309050 Lutheran suppressor X-linked 300010 A-11 gene 300074 X chromosome-controlling element 300956 BRAF pseudogene 1 310310 MYCL-related processed gene 301070 WD repeat domain-containing protein 44 300795 Cancer/testis antigen family 45 member A4 300898 CD$1 antisense RNA 302000 Epidermolysis bullosa macular type 305424 Factor VIII F8B 314900 Xm 300824 OPN1LW and OPN1MW genes controller of 300345 Microphthalmia isolated with coloboma 1 300471 Cubitus valgus with mental retardation and unusual facies 300484 Orofaciodigital syndrome VIII 300716 Mental retardation X-linked 95 300719 Deafness cataract retinitis pigmentosa and sperm abnormalities 300864 Cerebral-cerebellar-coloboma syndrome X-linked 300010 A-11 gene 310310 MYCL-related processed gene 301070 WD repeat domain-containing protein 44 300795 Cancer/testis antigen family 45 member A4 300898 CD$1 antisense RNA 302000 Epidermolysis bullosa macular type 305424 Factor VIII F8B 314900 Xm 300824 OPN1LW and OPN1MW genes controller of	ZMAT1|0.014192788|77.73%
IGC	ZNF157	6	85.7	X	p22.33|p11.1	301780 Arylsulfatase C f form 300345 Microphthalmia isolated with coloboma 1 300471 Cubitus valgus with mental retardation and unusual facies 300484 Orofaciodigital syndrome VIII 300716 Mental retardation X-linked 95 300719 Deafness cataract retinitis pigmentosa and sperm abnormalities 300864 Cerebral-cerebellar-coloboma syndrome X-linked 309050 Lutheran suppressor X-linked 301067 Family with sequence similarity 47 member C 300596 G antigen 3	ZNF157|0.01004723|80.81%
IGC	ZNF182	6	85.7	X	p22.33|p11.1	301780 Arylsulfatase C f form 300345 Microphthalmia isolated with coloboma 1 300471 Cubitus valgus with mental retardation and unusual facies 300484 Orofaciodigital syndrome VIII 300716 Mental retardation X-linked 95 300719 Deafness cataract retinitis pigmentosa and sperm abnormalities 300864 Cerebral-cerebellar-coloboma syndrome X-linked 309050 Lutheran suppressor X-linked 301067 Family with sequence similarity 47 member C 300596 G antigen 3	ZNF182|0.041383972|65.34%
IGC	ZNF185	6	85.7	X	q11.1|q28|q21.31	300345 Microphthalmia isolated with coloboma 1 300471 Cubitus valgus with mental retardation and unusual facies 300484 Orofaciodigital syndrome VIII 300716 Mental retardation X-linked 95 300719 Deafness cataract retinitis pigmentosa and sperm abnormalities 300864 Cerebral-cerebellar-coloboma syndrome X-linked 309050 Lutheran suppressor X-linked 300010 A-11 gene 300074 X chromosome-controlling element 300956 BRAF pseudogene 1 310310 MYCL-related processed gene 301070 WD repeat domain-containing protein 44 300795 Cancer/testis antigen family 45 member A4 300898 CD$1 antisense RNA 302000 Epidermolysis bullosa macular type 305424 Factor VIII F8B 314900 Xm 300824 OPN1LW and OPN1MW genes controller of 300345 Microphthalmia isolated with coloboma 1 300471 Cubitus valgus with mental retardation and unusual facies 300484 Orofaciodigital syndrome VIII 300716 Mental retardation X-linked 95 300719 Deafness cataract retinitis pigmentosa and sperm abnormalities 300864 Cerebral-cerebellar-coloboma syndrome X-linked 300010 A-11 gene 310310 MYCL-related processed gene 301070 WD repeat domain-containing protein 44 300795 Cancer/testis antigen family 45 member A4 300898 CD$1 antisense RNA 302000 Epidermolysis bullosa macular type 305424 Factor VIII F8B 314900 Xm 300824 OPN1LW and OPN1MW genes controller of	ZNF185|0.008033499|82.61%
IGC	ZNF275	6	85.7	X	q11.1|q28|q21.31	300345 Microphthalmia isolated with coloboma 1 300471 Cubitus valgus with mental retardation and unusual facies 300484 Orofaciodigital syndrome VIII 300716 Mental retardation X-linked 95 300719 Deafness cataract retinitis pigmentosa and sperm abnormalities 300864 Cerebral-cerebellar-coloboma syndrome X-linked 309050 Lutheran suppressor X-linked 300010 A-11 gene 300074 X chromosome-controlling element 300956 BRAF pseudogene 1 310310 MYCL-related processed gene 301070 WD repeat domain-containing protein 44 300795 Cancer/testis antigen family 45 member A4 300898 CD$1 antisense RNA 302000 Epidermolysis bullosa macular type 305424 Factor VIII F8B 314900 Xm 300824 OPN1LW and OPN1MW genes controller of 300345 Microphthalmia isolated with coloboma 1 300471 Cubitus valgus with mental retardation and unusual facies 300484 Orofaciodigital syndrome VIII 300716 Mental retardation X-linked 95 300719 Deafness cataract retinitis pigmentosa and sperm abnormalities 300864 Cerebral-cerebellar-coloboma syndrome X-linked 300010 A-11 gene 310310 MYCL-related processed gene 301070 WD repeat domain-containing protein 44 300795 Cancer/testis antigen family 45 member A4 300898 CD$1 antisense RNA 302000 Epidermolysis bullosa macular type 305424 Factor VIII F8B 314900 Xm 300824 OPN1LW and OPN1MW genes controller of	ZNF275|0.011259666|79.83%
IGC	ZNF280C	6	85.7	X	q11.1|q28|q21.31	300345 Microphthalmia isolated with coloboma 1 300471 Cubitus valgus with mental retardation and unusual facies 300484 Orofaciodigital syndrome VIII 300716 Mental retardation X-linked 95 300719 Deafness cataract retinitis pigmentosa and sperm abnormalities 300864 Cerebral-cerebellar-coloboma syndrome X-linked 309050 Lutheran suppressor X-linked 300010 A-11 gene 300074 X chromosome-controlling element 300956 BRAF pseudogene 1 310310 MYCL-related processed gene 301070 WD repeat domain-containing protein 44 300795 Cancer/testis antigen family 45 member A4 300898 CD$1 antisense RNA 302000 Epidermolysis bullosa macular type 305424 Factor VIII F8B 314900 Xm 300824 OPN1LW and OPN1MW genes controller of 300345 Microphthalmia isolated with coloboma 1 300471 Cubitus valgus with mental retardation and unusual facies 300484 Orofaciodigital syndrome VIII 300716 Mental retardation X-linked 95 300719 Deafness cataract retinitis pigmentosa and sperm abnormalities 300864 Cerebral-cerebellar-coloboma syndrome X-linked 300010 A-11 gene 310310 MYCL-related processed gene 301070 WD repeat domain-containing protein 44 300795 Cancer/testis antigen family 45 member A4 300898 CD$1 antisense RNA 302000 Epidermolysis bullosa macular type 305424 Factor VIII F8B 314900 Xm 300824 OPN1LW and OPN1MW genes controller of	ZNF280C|0.013902226|77.94%
IGC	ZNF41	6	85.7	X	p22.33|p11.1	301780 Arylsulfatase C f form 300345 Microphthalmia isolated with coloboma 1 300471 Cubitus valgus with mental retardation and unusual facies 300484 Orofaciodigital syndrome VIII 300716 Mental retardation X-linked 95 300719 Deafness cataract retinitis pigmentosa and sperm abnormalities 300864 Cerebral-cerebellar-coloboma syndrome X-linked 309050 Lutheran suppressor X-linked 301067 Family with sequence similarity 47 member C 300596 G antigen 3	ZNF41|0.023406264|72.46%
IGC	ZNF449	6	85.7	X	q11.1|q28|q21.31	300345 Microphthalmia isolated with coloboma 1 300471 Cubitus valgus with mental retardation and unusual facies 300484 Orofaciodigital syndrome VIII 300716 Mental retardation X-linked 95 300719 Deafness cataract retinitis pigmentosa and sperm abnormalities 300864 Cerebral-cerebellar-coloboma syndrome X-linked 309050 Lutheran suppressor X-linked 300010 A-11 gene 300074 X chromosome-controlling element 300956 BRAF pseudogene 1 310310 MYCL-related processed gene 301070 WD repeat domain-containing protein 44 300795 Cancer/testis antigen family 45 member A4 300898 CD$1 antisense RNA 302000 Epidermolysis bullosa macular type 305424 Factor VIII F8B 314900 Xm 300824 OPN1LW and OPN1MW genes controller of 300345 Microphthalmia isolated with coloboma 1 300471 Cubitus valgus with mental retardation and unusual facies 300484 Orofaciodigital syndrome VIII 300716 Mental retardation X-linked 95 300719 Deafness cataract retinitis pigmentosa and sperm abnormalities 300864 Cerebral-cerebellar-coloboma syndrome X-linked 300010 A-11 gene 310310 MYCL-related processed gene 301070 WD repeat domain-containing protein 44 300795 Cancer/testis antigen family 45 member A4 300898 CD$1 antisense RNA 302000 Epidermolysis bullosa macular type 305424 Factor VIII F8B 314900 Xm 300824 OPN1LW and OPN1MW genes controller of	ZNF449|0.050050413|62.64%
IGC	ZNF630	6	85.7	X	p22.33|p11.1	301780 Arylsulfatase C f form 300345 Microphthalmia isolated with coloboma 1 300471 Cubitus valgus with mental retardation and unusual facies 300484 Orofaciodigital syndrome VIII 300716 Mental retardation X-linked 95 300719 Deafness cataract retinitis pigmentosa and sperm abnormalities 300864 Cerebral-cerebellar-coloboma syndrome X-linked 309050 Lutheran suppressor X-linked 301067 Family with sequence similarity 47 member C 300596 G antigen 3	ZNF630|0.00523437|85.53%
IGC	ZNF630-AS1	6	85.7	X	p22.33|p11.1	301780 Arylsulfatase C f form 300345 Microphthalmia isolated with coloboma 1 300471 Cubitus valgus with mental retardation and unusual facies 300484 Orofaciodigital syndrome VIII 300716 Mental retardation X-linked 95 300719 Deafness cataract retinitis pigmentosa and sperm abnormalities 300864 Cerebral-cerebellar-coloboma syndrome X-linked 309050 Lutheran suppressor X-linked 301067 Family with sequence similarity 47 member C 300596 G antigen 3	NA
IGC	ZNF674	6	85.7	X	p22.33|p11.1	301780 Arylsulfatase C f form 300345 Microphthalmia isolated with coloboma 1 300471 Cubitus valgus with mental retardation and unusual facies 300484 Orofaciodigital syndrome VIII 300716 Mental retardation X-linked 95 300719 Deafness cataract retinitis pigmentosa and sperm abnormalities 300864 Cerebral-cerebellar-coloboma syndrome X-linked 309050 Lutheran suppressor X-linked 301067 Family with sequence similarity 47 member C 300596 G antigen 3	ZNF674|0.01079164|80.29%
IGC	ZNF674-AS1	6	85.7	X	p22.33|p11.1	301780 Arylsulfatase C f form 300345 Microphthalmia isolated with coloboma 1 300471 Cubitus valgus with mental retardation and unusual facies 300484 Orofaciodigital syndrome VIII 300716 Mental retardation X-linked 95 300719 Deafness cataract retinitis pigmentosa and sperm abnormalities 300864 Cerebral-cerebellar-coloboma syndrome X-linked 309050 Lutheran suppressor X-linked 301067 Family with sequence similarity 47 member C 300596 G antigen 3	NA
IGC	ZNF75D	6	85.7	X	q11.1|q28|q21.31	300345 Microphthalmia isolated with coloboma 1 300471 Cubitus valgus with mental retardation and unusual facies 300484 Orofaciodigital syndrome VIII 300716 Mental retardation X-linked 95 300719 Deafness cataract retinitis pigmentosa and sperm abnormalities 300864 Cerebral-cerebellar-coloboma syndrome X-linked 309050 Lutheran suppressor X-linked 300010 A-11 gene 300074 X chromosome-controlling element 300956 BRAF pseudogene 1 310310 MYCL-related processed gene 301070 WD repeat domain-containing protein 44 300795 Cancer/testis antigen family 45 member A4 300898 CD$1 antisense RNA 302000 Epidermolysis bullosa macular type 305424 Factor VIII F8B 314900 Xm 300824 OPN1LW and OPN1MW genes controller of 300345 Microphthalmia isolated with coloboma 1 300471 Cubitus valgus with mental retardation and unusual facies 300484 Orofaciodigital syndrome VIII 300716 Mental retardation X-linked 95 300719 Deafness cataract retinitis pigmentosa and sperm abnormalities 300864 Cerebral-cerebellar-coloboma syndrome X-linked 300010 A-11 gene 310310 MYCL-related processed gene 301070 WD repeat domain-containing protein 44 300795 Cancer/testis antigen family 45 member A4 300898 CD$1 antisense RNA 302000 Epidermolysis bullosa macular type 305424 Factor VIII F8B 314900 Xm 300824 OPN1LW and OPN1MW genes controller of	ZNF75D|0.004741514|86.19%
IGC	ZNF81	6	85.7	X	p22.33|p11.1	301780 Arylsulfatase C f form 300345 Microphthalmia isolated with coloboma 1 300471 Cubitus valgus with mental retardation and unusual facies 300484 Orofaciodigital syndrome VIII 300716 Mental retardation X-linked 95 300719 Deafness cataract retinitis pigmentosa and sperm abnormalities 300864 Cerebral-cerebellar-coloboma syndrome X-linked 309050 Lutheran suppressor X-linked 301067 Family with sequence similarity 47 member C 300596 G antigen 3	ZNF81|0.02599862|71.33%
IGC	ZRSR2	6	85.7	X	p22.33|p11.1	301780 Arylsulfatase C f form 300345 Microphthalmia isolated with coloboma 1 300471 Cubitus valgus with mental retardation and unusual facies 300484 Orofaciodigital syndrome VIII 300716 Mental retardation X-linked 95 300719 Deafness cataract retinitis pigmentosa and sperm abnormalities 300864 Cerebral-cerebellar-coloboma syndrome X-linked 309050 Lutheran suppressor X-linked 301067 Family with sequence similarity 47 member C 300596 G antigen 3	ZRSR2|0.019259126|74.54%
IGC	ZXDA	6	85.7	X	p22.33|p11.1	301780 Arylsulfatase C f form 300345 Microphthalmia isolated with coloboma 1 300471 Cubitus valgus with mental retardation and unusual facies 300484 Orofaciodigital syndrome VIII 300716 Mental retardation X-linked 95 300719 Deafness cataract retinitis pigmentosa and sperm abnormalities 300864 Cerebral-cerebellar-coloboma syndrome X-linked 309050 Lutheran suppressor X-linked 301067 Family with sequence similarity 47 member C 300596 G antigen 3	ZXDA|0.01765737|75.51%
IGC	ZXDB	6	85.7	X	p22.33|p11.1	301780 Arylsulfatase C f form 300345 Microphthalmia isolated with coloboma 1 300471 Cubitus valgus with mental retardation and unusual facies 300484 Orofaciodigital syndrome VIII 300716 Mental retardation X-linked 95 300719 Deafness cataract retinitis pigmentosa and sperm abnormalities 300864 Cerebral-cerebellar-coloboma syndrome X-linked 309050 Lutheran suppressor X-linked 301067 Family with sequence similarity 47 member C 300596 G antigen 3	ZXDB|0.016324584|76.26%
IGC	AMIGO3	4	57.1	3	p21.31|p21.1	601994 Transfer RNA arginine	AMIGO3|0.025035326|71.77%
IGC	AMT	4	57.1	3	p21.31|p21.1	601994 Transfer RNA arginine	AMT|0.121814871|47.17%
IGC	APEH	4	57.1	3	p21.31|p21.1	601994 Transfer RNA arginine	APEH|0.758566241|6.88%
IGC	ARIH2	4	57.1	3	p21.31|p21.1	601994 Transfer RNA arginine	ARIH2|0.470383074|17.16%
IGC	ARIH2OS	4	57.1	3	p21.31|p21.1	601994 Transfer RNA arginine	ARIH2OS|0.001019474|95.32%
IGC	ATRIP	4	57.1	3	p21.31|p21.1	601994 Transfer RNA arginine	ATRIP|0.138780741|44.56%
IGC	ATRIP-TREX1	4	57.1	3	p21.31|p21.1	601994 Transfer RNA arginine	NA
IGC	BSN	4	57.1	3	p21.31|p21.1	601994 Transfer RNA arginine	BSN|0.190182415|37.78%
IGC	BSN-DT	4	57.1	3	p21.31|p21.1	601994 Transfer RNA arginine	NA
IGC	C3orf62	4	57.1	3	p21.31|p21.1	601994 Transfer RNA arginine	C3orf62|0.019410399|74.48%
IGC	C3orf84	4	57.1	3	p21.31|p21.1	601994 Transfer RNA arginine	C3orf84|0.073364719|56.68%
IGC	CAMP	4	57.1	3	p21.31|p21.1	601994 Transfer RNA arginine	CAMP|0.002102512|90.73%
IGC	CCDC51	4	57.1	3	p21.31|p21.1	601994 Transfer RNA arginine	CCDC51|0.072969706|56.78%
IGC	CCDC71	4	57.1	3	p21.31|p21.1	601994 Transfer RNA arginine	CCDC71|0.043058512|64.79%
IGC	CDC25A	4	57.1	3	p21.31|p21.1	601994 Transfer RNA arginine	CDC25A|0.78508089|6.22%
IGC	CDHR4	4	57.1	3	p21.31|p21.1	601994 Transfer RNA arginine	CDHR4|0.012630701|78.79%
IGC	CELSR3	4	57.1	3	p21.31|p21.1	601994 Transfer RNA arginine	CELSR3|0.153990556|42.41%
IGC	COL7A1	4	57.1	3	p21.31|p21.1	601994 Transfer RNA arginine	COL7A1|0.131554772|45.68%
IGC	DAG1	4	57.1	3	p21.31|p21.1	601994 Transfer RNA arginine	DAG1|0.703527545|8.39%
IGC	DALRD3	4	57.1	3	p21.31|p21.1	601994 Transfer RNA arginine	DALRD3|0.021073748|73.64%
IGC	DHX30	4	57.1	3	p21.31|p21.1	601994 Transfer RNA arginine	DHX30|0.26275946|30.49%
IGC	FBXW12	4	57.1	3	p21.31|p21.1	601994 Transfer RNA arginine	FBXW12|0.000273371|99.53%
IGC	FCF1P2	4	57.1	3	p21.31|p21.1	601994 Transfer RNA arginine	NA
IGC	GMPPB	4	57.1	3	p21.31|p21.1	601994 Transfer RNA arginine	GMPPB|0.248151066|31.69%
IGC	GPX1	4	57.1	3	p21.31|p21.1	601994 Transfer RNA arginine	GPX1|0.756845833|6.93%
IGC	IHO1	4	57.1	3	p21.31|p21.1	601994 Transfer RNA arginine	NA
IGC	IMPDH2	4	57.1	3	p21.31|p21.1	601994 Transfer RNA arginine	IMPDH2|0.593120508|12.01%
IGC	INKA1	4	57.1	3	p21.31|p21.1	601994 Transfer RNA arginine	NA
IGC	IP6K1	4	57.1	3	p21.31|p21.1	601994 Transfer RNA arginine	IP6K1|0.347719077|24.3%
IGC	IP6K2	4	57.1	3	p21.31|p21.1	601994 Transfer RNA arginine	IP6K2|0.344637557|24.53%
IGC	KLHDC8B	4	57.1	3	p21.31|p21.1	601994 Transfer RNA arginine	KLHDC8B|0.276816783|29.38%
IGC	LAMB2	4	57.1	3	p21.31|p21.1	601994 Transfer RNA arginine	LAMB2|0.239354479|32.51%
IGC	LAMB2P1	4	57.1	3	p21.31|p21.1	601994 Transfer RNA arginine	NA
IGC	LINC02585	4	57.1	3	p21.31|p21.1	601994 Transfer RNA arginine	NA
IGC	MAP4	4	57.1	3	p21.31|p21.1	601994 Transfer RNA arginine	MAP4|0.114857219|48.35%
IGC	MIR1226	4	57.1	3	p21.31|p21.1	601994 Transfer RNA arginine	NA
IGC	MIR191	4	57.1	3	p21.31|p21.1	601994 Transfer RNA arginine	NA
IGC	MIR2115	4	57.1	3	p21.31|p21.1	601994 Transfer RNA arginine	NA
IGC	MIR425	4	57.1	3	p21.31|p21.1	601994 Transfer RNA arginine	NA
IGC	MIR4271	4	57.1	3	p21.31|p21.1	601994 Transfer RNA arginine	NA
IGC	MIR4443	4	57.1	3	p21.31|p21.1	601994 Transfer RNA arginine	NA
IGC	MIR4793	4	57.1	3	p21.31|p21.1	601994 Transfer RNA arginine	NA
IGC	MIR5193	4	57.1	3	p21.31|p21.1	601994 Transfer RNA arginine	NA
IGC	MIR6823	4	57.1	3	p21.31|p21.1	601994 Transfer RNA arginine	NA
IGC	MIR6824	4	57.1	3	p21.31|p21.1	601994 Transfer RNA arginine	NA
IGC	MIR6890	4	57.1	3	p21.31|p21.1	601994 Transfer RNA arginine	NA
IGC	MIR711	4	57.1	3	p21.31|p21.1	601994 Transfer RNA arginine	NA
IGC	MST1	4	57.1	3	p21.31|p21.1	601994 Transfer RNA arginine	MST1|0.051015484|62.36%
IGC	NCKIPSD	4	57.1	3	p21.31|p21.1	601994 Transfer RNA arginine	NCKIPSD|0.091958675|52.82%
IGC	NDUFAF3	4	57.1	3	p21.31|p21.1	601994 Transfer RNA arginine	NDUFAF3|0.121479783|47.23%
IGC	NICN1	4	57.1	3	p21.31|p21.1	601994 Transfer RNA arginine	NICN1|0.179833901|39.05%
IGC	NME6	4	57.1	3	p21.31|p21.1	601994 Transfer RNA arginine	NME6|0.073359276|56.68%
IGC	P4HTM	4	57.1	3	p21.31|p21.1	601994 Transfer RNA arginine	P4HTM|0.292483931|28.18%
IGC	PFKFB4	4	57.1	3	p21.31|p21.1	601994 Transfer RNA arginine	PFKFB4|0.100125571|51.15%
IGC	PLXNB1	4	57.1	3	p21.31|p21.1	601994 Transfer RNA arginine	PLXNB1|0.103529589|50.52%
IGC	PRKAR2A	4	57.1	3	p21.31|p21.1	601994 Transfer RNA arginine	PRKAR2A|0.173836358|39.8%
IGC	PRKAR2A-AS1	4	57.1	3	p21.31|p21.1	601994 Transfer RNA arginine	NA
IGC	QARS1	4	57.1	3	p21.31|p21.1	601994 Transfer RNA arginine	NA
IGC	QRICH1	4	57.1	3	p21.31|p21.1	601994 Transfer RNA arginine	QRICH1|0.603993282|11.67%
IGC	RHOA	4	57.1	3	p21.31|p21.1	601994 Transfer RNA arginine	RHOA|0.809851824|5.57%
IGC	RNF123	4	57.1	3	p21.31|p21.1	601994 Transfer RNA arginine	RNF123|0.227645905|33.58%
IGC	SHISA5	4	57.1	3	p21.31|p21.1	601994 Transfer RNA arginine	SHISA5|0.011084486|80%
IGC	SLC25A20	4	57.1	3	p21.31|p21.1	601994 Transfer RNA arginine	SLC25A20|0.380318367|22.02%
IGC	SLC26A6	4	57.1	3	p21.31|p21.1	601994 Transfer RNA arginine	SLC26A6|0.037059078|66.76%
IGC	SLC6A10P	4	57.1	16	p11.2|p11.1	118870 Nonhistone chromosomal protein-1 133290 Esterase-B3 138060 Glucocorticoid receptor-like 1 147573 Interferon production regulator 247980 Lipase B lysosomal acid 615835 Chromosome 16p11 inversion	NA
IGC	SNORA94	4	57.1	3	p21.31|p21.1	601994 Transfer RNA arginine	NA
IGC	SPINK8	4	57.1	3	p21.31|p21.1	601994 Transfer RNA arginine	SPINK8|0.003089319|88.51%
IGC	TCTA	4	57.1	3	p21.31|p21.1	601994 Transfer RNA arginine	TCTA|0.197780602|36.95%
IGC	TMA7	4	57.1	3	p21.31|p21.1	601994 Transfer RNA arginine	TMA7|0.286732742|28.57%
IGC	TMEM89	4	57.1	3	p21.31|p21.1	601994 Transfer RNA arginine	TMEM89|0.006009662|84.59%
IGC	TREX1	4	57.1	3	p21.31|p21.1	601994 Transfer RNA arginine	TREX1|0.014250156|77.68%
IGC	UBA7	4	57.1	3	p21.31|p21.1	601994 Transfer RNA arginine	UBA7|0.027690717|70.55%
IGC	UCN2	4	57.1	3	p21.31|p21.1	601994 Transfer RNA arginine	UCN2|0.013920471|77.93%
IGC	UQCRC1	4	57.1	3	p21.31|p21.1	601994 Transfer RNA arginine	UQCRC1|0.210072251|35.57%
IGC	USP19	4	57.1	3	p21.31|p21.1	601994 Transfer RNA arginine	USP19|0.239556503|32.48%
IGC	USP4	4	57.1	3	p21.31|p21.1	601994 Transfer RNA arginine	USP4|0.490411724|16.29%
IGC	WDR6	4	57.1	3	p21.31|p21.1	601994 Transfer RNA arginine	WDR6|0.07258314|56.89%
IGC	ZNF589	4	57.1	3	p21.31|p21.1	601994 Transfer RNA arginine	ZNF589|0.001651799|92.12%
IGC	ABHD14A	3	42.9	3	p21.31|p21.1	601994 Transfer RNA arginine	ABHD14A|0.036596128|66.94%
IGC	ABHD14A-ACY1	3	42.9	3	p21.31|p21.1	601994 Transfer RNA arginine	ABHD14A-ACY1|0.089304013|53.38%
IGC	ABHD14B	3	42.9	3	p21.31|p21.1	601994 Transfer RNA arginine	ABHD14B|0.111110398|49%
IGC	ACY1	3	42.9	3	p21.31|p21.1	601994 Transfer RNA arginine	ACY1|0.065235845|58.58%
IGC	ALAS1	3	42.9	3	p21.31|p21.1	601994 Transfer RNA arginine	ALAS1|0.153297782|42.48%
IGC	APPBP2	3	42.9	17	q22|q23.2	138110 Glucose-6-phosphate dehydrogenase-like 610064 Opioid dependence susceptibility to 1 600720 Nitric oxide synthase 2 pseudogene 1 151441 B-cell CLL/lymphoma-5	APPBP2|0.653501332|9.96%
IGC	BCAS3	3	42.9	17	q22|q23.2	138110 Glucose-6-phosphate dehydrogenase-like 610064 Opioid dependence susceptibility to 1 600720 Nitric oxide synthase 2 pseudogene 1 151441 B-cell CLL/lymphoma-5	BCAS3|0.982431939|1.39%
IGC	C17orf64	3	42.9	17	q22|q23.2	138110 Glucose-6-phosphate dehydrogenase-like 610064 Opioid dependence susceptibility to 1 600720 Nitric oxide synthase 2 pseudogene 1 151441 B-cell CLL/lymphoma-5	C17orf64|0.053639169|61.57%
IGC	C3orf18	3	42.9	3	p21.31|p21.1	601994 Transfer RNA arginine	C3orf18|0.106330269|49.91%
IGC	CA4	3	42.9	17	q22|q23.2	138110 Glucose-6-phosphate dehydrogenase-like 610064 Opioid dependence susceptibility to 1 600720 Nitric oxide synthase 2 pseudogene 1 151441 B-cell CLL/lymphoma-5	CA4|0.007648087|82.9%
IGC	CACNA2D2	3	42.9	3	p21.31|p21.1	601994 Transfer RNA arginine	CACNA2D2|0.465153765|17.37%
IGC	CAMKV	3	42.9	3	p21.31|p21.1	601994 Transfer RNA arginine	CAMKV|0.274599401|29.55%
IGC	CISH	3	42.9	3	p21.31|p21.1	601994 Transfer RNA arginine	CISH|0.298745722|27.72%
IGC	CLTC	3	42.9	17	q22|q23.2	138110 Glucose-6-phosphate dehydrogenase-like 610064 Opioid dependence susceptibility to 1 600720 Nitric oxide synthase 2 pseudogene 1 151441 B-cell CLL/lymphoma-5	CLTC|0.844565771|4.77%
IGC	CUEDC1	3	42.9	17	q22|q23.2	138110 Glucose-6-phosphate dehydrogenase-like 610064 Opioid dependence susceptibility to 1 600720 Nitric oxide synthase 2 pseudogene 1 151441 B-cell CLL/lymphoma-5	CUEDC1|0.180162619|39.03%
IGC	CYB561D2	3	42.9	3	p21.31|p21.1	601994 Transfer RNA arginine	CYB561D2|0.363901848|23.16%
IGC	DCAF1	3	42.9	3	p21.31|p21.1	601994 Transfer RNA arginine	NA
IGC	DHX40	3	42.9	17	q22|q23.2	138110 Glucose-6-phosphate dehydrogenase-like 610064 Opioid dependence susceptibility to 1 600720 Nitric oxide synthase 2 pseudogene 1 151441 B-cell CLL/lymphoma-5	DHX40|0.437810869|18.8%
IGC	DNAH1	3	42.9	3	p21.31|p21.1	601994 Transfer RNA arginine	DNAH1|0.135728173|45.01%
IGC	DOCK3	3	42.9	3	p21.31|p21.1	601994 Transfer RNA arginine	DOCK3|0.619193915|11.11%
IGC	DUSP7	3	42.9	3	p21.31|p21.1	601994 Transfer RNA arginine	DUSP7|0.265384162|30.24%
IGC	DYNLL2	3	42.9	17	q22|q23.2	138110 Glucose-6-phosphate dehydrogenase-like 610064 Opioid dependence susceptibility to 1 600720 Nitric oxide synthase 2 pseudogene 1 151441 B-cell CLL/lymphoma-5	DYNLL2|0.689476157|8.8%
IGC	EPX	3	42.9	17	q22|q23.2	138110 Glucose-6-phosphate dehydrogenase-like 610064 Opioid dependence susceptibility to 1 600720 Nitric oxide synthase 2 pseudogene 1 151441 B-cell CLL/lymphoma-5	EPX|0.03966035|65.86%
IGC	GDPD1	3	42.9	17	q22|q23.2	138110 Glucose-6-phosphate dehydrogenase-like 610064 Opioid dependence susceptibility to 1 600720 Nitric oxide synthase 2 pseudogene 1 151441 B-cell CLL/lymphoma-5	GDPD1|0.274138363|29.59%
IGC	GLYCTK	3	42.9	3	p21.31|p21.1	601994 Transfer RNA arginine	GLYCTK|0.07858393|55.51%
IGC	GLYCTK-AS1	3	42.9	3	p21.31|p21.1	601994 Transfer RNA arginine	NA
IGC	GNAI2	3	42.9	3	p21.31|p21.1	601994 Transfer RNA arginine	GNAI2|0.673459922|9.28%
IGC	GNAT1	3	42.9	3	p21.31|p21.1	601994 Transfer RNA arginine	GNAT1|0.460739198|17.64%
IGC	GPR62	3	42.9	3	p21.31|p21.1	601994 Transfer RNA arginine	GPR62|0.020482563|73.93%
IGC	GRM2	3	42.9	3	p21.31|p21.1	601994 Transfer RNA arginine	GRM2|0.283816283|28.82%
IGC	HEATR6	3	42.9	17	q22|q23.2	138110 Glucose-6-phosphate dehydrogenase-like 610064 Opioid dependence susceptibility to 1 600720 Nitric oxide synthase 2 pseudogene 1 151441 B-cell CLL/lymphoma-5	HEATR6|0.081165375|54.95%
IGC	HEMK1	3	42.9	3	p21.31|p21.1	601994 Transfer RNA arginine	HEMK1|0.0959122|51.96%
IGC	HERC2P4	3	42.9	16	p11.2|p11.1	118870 Nonhistone chromosomal protein-1 133290 Esterase-B3 138060 Glucocorticoid receptor-like 1 147573 Interferon production regulator 247980 Lipase B lysosomal acid 615835 Chromosome 16p11 inversion	NA
IGC	HSF5	3	42.9	17	q22|q23.2	138110 Glucose-6-phosphate dehydrogenase-like 610064 Opioid dependence susceptibility to 1 600720 Nitric oxide synthase 2 pseudogene 1 151441 B-cell CLL/lymphoma-5	HSF5|0.426751439|19.28%
IGC	HYAL1	3	42.9	3	p21.31|p21.1	601994 Transfer RNA arginine	HYAL1|0.041685422|65.22%
IGC	HYAL2	3	42.9	3	p21.31|p21.1	601994 Transfer RNA arginine	HYAL2|0.076953351|55.93%
IGC	HYAL3	3	42.9	3	p21.31|p21.1	601994 Transfer RNA arginine	HYAL3|0.050395991|62.53%
IGC	IFRD2	3	42.9	3	p21.31|p21.1	601994 Transfer RNA arginine	IFRD2|0.203123422|36.36%
IGC	IQCF1	3	42.9	3	p21.31|p21.1	601994 Transfer RNA arginine	IQCF1|0.003439671|87.87%
IGC	IQCF2	3	42.9	3	p21.31|p21.1	601994 Transfer RNA arginine	IQCF2|0.003556347|87.69%
IGC	IQCF3	3	42.9	3	p21.31|p21.1	601994 Transfer RNA arginine	IQCF3|0.000498271|98.44%
IGC	IQCF4P	3	42.9	3	p21.31|p21.1	601994 Transfer RNA arginine	NA
IGC	IQCF5	3	42.9	3	p21.31|p21.1	601994 Transfer RNA arginine	IQCF5|0.005348518|85.37%
IGC	IQCF5-AS1	3	42.9	3	p21.31|p21.1	601994 Transfer RNA arginine	NA
IGC	IQCF6	3	42.9	3	p21.31|p21.1	601994 Transfer RNA arginine	IQCF6|0.065730103|58.43%
IGC	LINC00696	3	42.9	3	p21.31|p21.1	601994 Transfer RNA arginine	LINC00696|0.000646386|97.56%
IGC	LINC01476	3	42.9	17	q22|q23.2	138110 Glucose-6-phosphate dehydrogenase-like 610064 Opioid dependence susceptibility to 1 600720 Nitric oxide synthase 2 pseudogene 1 151441 B-cell CLL/lymphoma-5	NA
IGC	LINC01999	3	42.9	17	q22|q23.2	138110 Glucose-6-phosphate dehydrogenase-like 610064 Opioid dependence susceptibility to 1 600720 Nitric oxide synthase 2 pseudogene 1 151441 B-cell CLL/lymphoma-5	NA
IGC	LOC101927666	3	42.9	17	q22|q23.2	138110 Glucose-6-phosphate dehydrogenase-like 610064 Opioid dependence susceptibility to 1 600720 Nitric oxide synthase 2 pseudogene 1 151441 B-cell CLL/lymphoma-5	NA
IGC	LOC101929054	3	42.9	3	p21.31|p21.1	601994 Transfer RNA arginine	NA
IGC	LOC102723753	3	42.9	16	p11.2|p11.1	118870 Nonhistone chromosomal protein-1 133290 Esterase-B3 138060 Glucocorticoid receptor-like 1 147573 Interferon production regulator 247980 Lipase B lysosomal acid 615835 Chromosome 16p11 inversion	NA
IGC	LOC105371849	3	42.9	17	q22|q23.2	138110 Glucose-6-phosphate dehydrogenase-like 610064 Opioid dependence susceptibility to 1 600720 Nitric oxide synthase 2 pseudogene 1 151441 B-cell CLL/lymphoma-5	NA
IGC	LOC653653	3	42.9	17	q22|q23.2	138110 Glucose-6-phosphate dehydrogenase-like 610064 Opioid dependence susceptibility to 1 600720 Nitric oxide synthase 2 pseudogene 1 151441 B-cell CLL/lymphoma-5	NA
IGC	LPO	3	42.9	17	q22|q23.2	138110 Glucose-6-phosphate dehydrogenase-like 610064 Opioid dependence susceptibility to 1 600720 Nitric oxide synthase 2 pseudogene 1 151441 B-cell CLL/lymphoma-5	LPO|0.253020329|31.28%
IGC	LSMEM2	3	42.9	3	p21.31|p21.1	601994 Transfer RNA arginine	LSMEM2|0.195625028|37.2%
IGC	MANF	3	42.9	3	p21.31|p21.1	601994 Transfer RNA arginine	MANF|0.380264346|22.02%
IGC	MAPKAPK3	3	42.9	3	p21.31|p21.1	601994 Transfer RNA arginine	MAPKAPK3|0.240263106|32.41%
IGC	MIR135A1	3	42.9	3	p21.31|p21.1	601994 Transfer RNA arginine	NA
IGC	MIR142	3	42.9	17	q22|q23.2	138110 Glucose-6-phosphate dehydrogenase-like 610064 Opioid dependence susceptibility to 1 600720 Nitric oxide synthase 2 pseudogene 1 151441 B-cell CLL/lymphoma-5	NA
IGC	MIR21	3	42.9	17	q22|q23.2	138110 Glucose-6-phosphate dehydrogenase-like 610064 Opioid dependence susceptibility to 1 600720 Nitric oxide synthase 2 pseudogene 1 151441 B-cell CLL/lymphoma-5	NA
IGC	MIR301A	3	42.9	17	q22|q23.2	138110 Glucose-6-phosphate dehydrogenase-like 610064 Opioid dependence susceptibility to 1 600720 Nitric oxide synthase 2 pseudogene 1 151441 B-cell CLL/lymphoma-5	NA
IGC	MIR454	3	42.9	17	q22|q23.2	138110 Glucose-6-phosphate dehydrogenase-like 610064 Opioid dependence susceptibility to 1 600720 Nitric oxide synthase 2 pseudogene 1 151441 B-cell CLL/lymphoma-5	NA
IGC	MIR4729	3	42.9	17	q22|q23.2	138110 Glucose-6-phosphate dehydrogenase-like 610064 Opioid dependence susceptibility to 1 600720 Nitric oxide synthase 2 pseudogene 1 151441 B-cell CLL/lymphoma-5	NA
IGC	MIR4736	3	42.9	17	q22|q23.2	138110 Glucose-6-phosphate dehydrogenase-like 610064 Opioid dependence susceptibility to 1 600720 Nitric oxide synthase 2 pseudogene 1 151441 B-cell CLL/lymphoma-5	NA
IGC	MIR4737	3	42.9	17	q22|q23.2	138110 Glucose-6-phosphate dehydrogenase-like 610064 Opioid dependence susceptibility to 1 600720 Nitric oxide synthase 2 pseudogene 1 151441 B-cell CLL/lymphoma-5	NA
IGC	MIR4787	3	42.9	3	p21.31|p21.1	601994 Transfer RNA arginine	NA
IGC	MIR5787	3	42.9	3	p21.31|p21.1	601994 Transfer RNA arginine	NA
IGC	MIR6872	3	42.9	3	p21.31|p21.1	601994 Transfer RNA arginine	NA
IGC	MIRLET7G	3	42.9	3	p21.31|p21.1	601994 Transfer RNA arginine	NA
IGC	MKS1	3	42.9	17	q22|q23.2	138110 Glucose-6-phosphate dehydrogenase-like 610064 Opioid dependence susceptibility to 1 600720 Nitric oxide synthase 2 pseudogene 1 151441 B-cell CLL/lymphoma-5	MKS1|0.216080845|34.89%
IGC	MON1A	3	42.9	3	p21.31|p21.1	601994 Transfer RNA arginine	MON1A|0.202364422|36.47%
IGC	MPO	3	42.9	17	q22|q23.2	138110 Glucose-6-phosphate dehydrogenase-like 610064 Opioid dependence susceptibility to 1 600720 Nitric oxide synthase 2 pseudogene 1 151441 B-cell CLL/lymphoma-5	MPO|0.657949229|9.79%
IGC	MST1R	3	42.9	3	p21.31|p21.1	601994 Transfer RNA arginine	MST1R|0.040225274|65.7%
IGC	MSX2P1	3	42.9	17	q22|q23.2	138110 Glucose-6-phosphate dehydrogenase-like 610064 Opioid dependence susceptibility to 1 600720 Nitric oxide synthase 2 pseudogene 1 151441 B-cell CLL/lymphoma-5	NA
IGC	MTMR4	3	42.9	17	q22|q23.2	138110 Glucose-6-phosphate dehydrogenase-like 610064 Opioid dependence susceptibility to 1 600720 Nitric oxide synthase 2 pseudogene 1 151441 B-cell CLL/lymphoma-5	MTMR4|0.404389084|20.51%
IGC	NAA80	3	42.9	3	p21.31|p21.1	601994 Transfer RNA arginine	NA
IGC	NPRL2	3	42.9	3	p21.31|p21.1	601994 Transfer RNA arginine	NPRL2|0.488335876|16.39%
IGC	OR4D1	3	42.9	17	q22|q23.2	138110 Glucose-6-phosphate dehydrogenase-like 610064 Opioid dependence susceptibility to 1 600720 Nitric oxide synthase 2 pseudogene 1 151441 B-cell CLL/lymphoma-5	OR4D1|0.056037593|60.9%
IGC	OR4D2	3	42.9	17	q22|q23.2	138110 Glucose-6-phosphate dehydrogenase-like 610064 Opioid dependence susceptibility to 1 600720 Nitric oxide synthase 2 pseudogene 1 151441 B-cell CLL/lymphoma-5	OR4D2|0.156038164|42.14%
IGC	PARP3	3	42.9	3	p21.31|p21.1	601994 Transfer RNA arginine	PARP3|0.028237267|70.33%
IGC	PCBP4	3	42.9	3	p21.31|p21.1	601994 Transfer RNA arginine	PCBP4|0.246923641|31.83%
IGC	POC1A	3	42.9	3	p21.31|p21.1	601994 Transfer RNA arginine	POC1A|0.288693394|28.46%
IGC	PPM1D	3	42.9	17	q22|q23.2	138110 Glucose-6-phosphate dehydrogenase-like 610064 Opioid dependence susceptibility to 1 600720 Nitric oxide synthase 2 pseudogene 1 151441 B-cell CLL/lymphoma-5	PPM1D|0.538556318|14.25%
IGC	PPM1E	3	42.9	17	q22|q23.2	138110 Glucose-6-phosphate dehydrogenase-like 610064 Opioid dependence susceptibility to 1 600720 Nitric oxide synthase 2 pseudogene 1 151441 B-cell CLL/lymphoma-5	PPM1E|0.33176433|25.36%
IGC	PPM1M	3	42.9	3	p21.31|p21.1	601994 Transfer RNA arginine	PPM1M|0.085271907|54.09%
IGC	PRR11	3	42.9	17	q22|q23.2	138110 Glucose-6-phosphate dehydrogenase-like 610064 Opioid dependence susceptibility to 1 600720 Nitric oxide synthase 2 pseudogene 1 151441 B-cell CLL/lymphoma-5	PRR11|0.103284339|50.54%
IGC	PTRH2	3	42.9	17	q22|q23.2	138110 Glucose-6-phosphate dehydrogenase-like 610064 Opioid dependence susceptibility to 1 600720 Nitric oxide synthase 2 pseudogene 1 151441 B-cell CLL/lymphoma-5	PTRH2|0.538381867|14.26%
IGC	RAD51C	3	42.9	17	q22|q23.2	138110 Glucose-6-phosphate dehydrogenase-like 610064 Opioid dependence susceptibility to 1 600720 Nitric oxide synthase 2 pseudogene 1 151441 B-cell CLL/lymphoma-5	RAD51C|0.676601508|9.19%
IGC	RAD54L2	3	42.9	3	p21.31|p21.1	601994 Transfer RNA arginine	RAD54L2|0.585308328|12.34%
IGC	RASSF1	3	42.9	3	p21.31|p21.1	601994 Transfer RNA arginine	RASSF1|0.822067774|5.25%
IGC	RASSF1-AS1	3	42.9	3	p21.31|p21.1	601994 Transfer RNA arginine	NA
IGC	RBM15B	3	42.9	3	p21.31|p21.1	601994 Transfer RNA arginine	RBM15B|0.093148655|52.57%
IGC	RBM6	3	42.9	3	p21.31|p21.1	601994 Transfer RNA arginine	RBM6|0.375632091|22.35%
IGC	RNF43	3	42.9	17	q22|q23.2	138110 Glucose-6-phosphate dehydrogenase-like 610064 Opioid dependence susceptibility to 1 600720 Nitric oxide synthase 2 pseudogene 1 151441 B-cell CLL/lymphoma-5	RNF43|0.146347521|43.55%
IGC	RNFT1	3	42.9	17	q22|q23.2	138110 Glucose-6-phosphate dehydrogenase-like 610064 Opioid dependence susceptibility to 1 600720 Nitric oxide synthase 2 pseudogene 1 151441 B-cell CLL/lymphoma-5	RNFT1|0.133909836|45.31%
IGC	RNFT1-DT	3	42.9	17	q22|q23.2	138110 Glucose-6-phosphate dehydrogenase-like 610064 Opioid dependence susceptibility to 1 600720 Nitric oxide synthase 2 pseudogene 1 151441 B-cell CLL/lymphoma-5	NA
IGC	RPL29	3	42.9	3	p21.31|p21.1	601994 Transfer RNA arginine	RPL29|0.084296604|54.35%
IGC	RPS6KB1	3	42.9	17	q22|q23.2	138110 Glucose-6-phosphate dehydrogenase-like 610064 Opioid dependence susceptibility to 1 600720 Nitric oxide synthase 2 pseudogene 1 151441 B-cell CLL/lymphoma-5	RPS6KB1|0.965900629|1.84%
IGC	RRP9	3	42.9	3	p21.31|p21.1	601994 Transfer RNA arginine	RRP9|0.137595217|44.77%
IGC	SCARNA20	3	42.9	17	q22|q23.2	138110 Glucose-6-phosphate dehydrogenase-like 610064 Opioid dependence susceptibility to 1 600720 Nitric oxide synthase 2 pseudogene 1 151441 B-cell CLL/lymphoma-5	NA
IGC	SEMA3B	3	42.9	3	p21.31|p21.1	601994 Transfer RNA arginine	NA
IGC	SEMA3B-AS1	3	42.9	3	p21.31|p21.1	601994 Transfer RNA arginine	NA
IGC	SEMA3F	3	42.9	3	p21.31|p21.1	601994 Transfer RNA arginine	SEMA3F|0.5233145|14.85%
IGC	SEMA3F-AS1	3	42.9	3	p21.31|p21.1	601994 Transfer RNA arginine	NA
IGC	SEPTIN4	3	42.9	17	q22|q23.2	138110 Glucose-6-phosphate dehydrogenase-like 610064 Opioid dependence susceptibility to 1 600720 Nitric oxide synthase 2 pseudogene 1 151441 B-cell CLL/lymphoma-5	NA
IGC	SEPTIN4-AS1	3	42.9	17	q22|q23.2	138110 Glucose-6-phosphate dehydrogenase-like 610064 Opioid dependence susceptibility to 1 600720 Nitric oxide synthase 2 pseudogene 1 151441 B-cell CLL/lymphoma-5	NA
IGC	SKA2	3	42.9	17	q22|q23.2	138110 Glucose-6-phosphate dehydrogenase-like 610064 Opioid dependence susceptibility to 1 600720 Nitric oxide synthase 2 pseudogene 1 151441 B-cell CLL/lymphoma-5	SKA2|0.323785122|25.89%
IGC	SLC38A3	3	42.9	3	p21.31|p21.1	601994 Transfer RNA arginine	NA
IGC	SMARCC1	3	42.9	3	p21.31|p21.1	601994 Transfer RNA arginine	SMARCC1|0.521536875|14.93%
IGC	SMG8	3	42.9	17	q22|q23.2	138110 Glucose-6-phosphate dehydrogenase-like 610064 Opioid dependence susceptibility to 1 600720 Nitric oxide synthase 2 pseudogene 1 151441 B-cell CLL/lymphoma-5	SMG8|0.383109611|21.85%
IGC	SNORD146	3	42.9	3	p21.31|p21.1	601994 Transfer RNA arginine	NA
IGC	SRSF1	3	42.9	17	q22|q23.2	138110 Glucose-6-phosphate dehydrogenase-like 610064 Opioid dependence susceptibility to 1 600720 Nitric oxide synthase 2 pseudogene 1 151441 B-cell CLL/lymphoma-5	SRSF1|0.97941971|1.47%
IGC	SUPT4H1	3	42.9	17	q22|q23.2	138110 Glucose-6-phosphate dehydrogenase-like 610064 Opioid dependence susceptibility to 1 600720 Nitric oxide synthase 2 pseudogene 1 151441 B-cell CLL/lymphoma-5	SUPT4H1|0.8004167|5.82%
IGC	TBC1D3P1-DHX40P1	3	42.9	17	q22|q23.2	138110 Glucose-6-phosphate dehydrogenase-like 610064 Opioid dependence susceptibility to 1 600720 Nitric oxide synthase 2 pseudogene 1 151441 B-cell CLL/lymphoma-5	NA
IGC	TEX14	3	42.9	17	q22|q23.2	138110 Glucose-6-phosphate dehydrogenase-like 610064 Opioid dependence susceptibility to 1 600720 Nitric oxide synthase 2 pseudogene 1 151441 B-cell CLL/lymphoma-5	TEX14|0.033776533|67.85%
IGC	TEX264	3	42.9	3	p21.31|p21.1	601994 Transfer RNA arginine	TEX264|0.104438993|50.34%
IGC	TLR9	3	42.9	3	p21.31|p21.1	601994 Transfer RNA arginine	TLR9|0.135829192|45%
IGC	TMEM115	3	42.9	3	p21.31|p21.1	601994 Transfer RNA arginine	TMEM115|0.373698049|22.48%
IGC	TP53TG3D	3	42.9	16	p11.2|p11.1	118870 Nonhistone chromosomal protein-1 133290 Esterase-B3 138060 Glucocorticoid receptor-like 1 147573 Interferon production regulator 247980 Lipase B lysosomal acid 615835 Chromosome 16p11 inversion	TP53TG3D|0.001564482|92.49%
IGC	TRAIP	3	42.9	3	p21.31|p21.1	601994 Transfer RNA arginine	TRAIP|0.381485594|21.95%
IGC	TRIM37	3	42.9	17	q22|q23.2	138110 Glucose-6-phosphate dehydrogenase-like 610064 Opioid dependence susceptibility to 1 600720 Nitric oxide synthase 2 pseudogene 1 151441 B-cell CLL/lymphoma-5	TRIM37|0.928220593|2.79%
IGC	TSPOAP1	3	42.9	17	q22|q23.2	138110 Glucose-6-phosphate dehydrogenase-like 610064 Opioid dependence susceptibility to 1 600720 Nitric oxide synthase 2 pseudogene 1 151441 B-cell CLL/lymphoma-5	NA
IGC	TSPOAP1-AS1	3	42.9	17	q22|q23.2	138110 Glucose-6-phosphate dehydrogenase-like 610064 Opioid dependence susceptibility to 1 600720 Nitric oxide synthase 2 pseudogene 1 151441 B-cell CLL/lymphoma-5	NA
IGC	TUBD1	3	42.9	17	q22|q23.2	138110 Glucose-6-phosphate dehydrogenase-like 610064 Opioid dependence susceptibility to 1 600720 Nitric oxide synthase 2 pseudogene 1 151441 B-cell CLL/lymphoma-5	TUBD1|0.379923805|22.06%
IGC	TUSC2	3	42.9	3	p21.31|p21.1	601994 Transfer RNA arginine	TUSC2|0.476435823|16.94%
IGC	TWF2	3	42.9	3	p21.31|p21.1	601994 Transfer RNA arginine	TWF2|0.187794442|38.08%
IGC	USP32	3	42.9	17	q22|q23.2	138110 Glucose-6-phosphate dehydrogenase-like 610064 Opioid dependence susceptibility to 1 600720 Nitric oxide synthase 2 pseudogene 1 151441 B-cell CLL/lymphoma-5	USP32|0.442114666|18.55%
IGC	VEZF1	3	42.9	17	q22|q23.2	138110 Glucose-6-phosphate dehydrogenase-like 610064 Opioid dependence susceptibility to 1 600720 Nitric oxide synthase 2 pseudogene 1 151441 B-cell CLL/lymphoma-5	VEZF1|0.810234454|5.55%
IGC	VMP1	3	42.9	17	q22|q23.2	138110 Glucose-6-phosphate dehydrogenase-like 610064 Opioid dependence susceptibility to 1 600720 Nitric oxide synthase 2 pseudogene 1 151441 B-cell CLL/lymphoma-5	VMP1|0.727429724|7.75%
IGC	WDR82	3	42.9	3	p21.31|p21.1	601994 Transfer RNA arginine	WDR82|0.69644966|8.6%
IGC	WFDC21P	3	42.9	17	q22|q23.2	138110 Glucose-6-phosphate dehydrogenase-like 610064 Opioid dependence susceptibility to 1 600720 Nitric oxide synthase 2 pseudogene 1 151441 B-cell CLL/lymphoma-5	NA
IGC	YPEL2	3	42.9	17	q22|q23.2	138110 Glucose-6-phosphate dehydrogenase-like 610064 Opioid dependence susceptibility to 1 600720 Nitric oxide synthase 2 pseudogene 1 151441 B-cell CLL/lymphoma-5	YPEL2|0.755156611|6.97%
IGC	ZMYND10	3	42.9	3	p21.31|p21.1	601994 Transfer RNA arginine	ZMYND10|0.508127962|15.47%
IGC	ZNF267	3	42.9	16	p11.2|p11.1	118870 Nonhistone chromosomal protein-1 133290 Esterase-B3 138060 Glucocorticoid receptor-like 1 147573 Interferon production regulator 247980 Lipase B lysosomal acid 615835 Chromosome 16p11 inversion	ZNF267|0.001425883|93.21%
IGC	AHSP	2	28.6	16	p11.2|p11.1	118870 Nonhistone chromosomal protein-1 133290 Esterase-B3 138060 Glucocorticoid receptor-like 1 147573 Interferon production regulator 247980 Lipase B lysosomal acid 615835 Chromosome 16p11 inversion	AHSP|0.009422794|81.36%
IGC	ALS2CL	2	28.6	3	p21.31	601994 Transfer RNA arginine	ALS2CL|0.023531697|72.41%
IGC	ARMC5	2	28.6	16	p11.2|p11.1	118870 Nonhistone chromosomal protein-1 133290 Esterase-B3 138060 Glucocorticoid receptor-like 1 147573 Interferon production regulator 247980 Lipase B lysosomal acid 615835 Chromosome 16p11 inversion	ARMC5|0.038585217|66.26%
IGC	BAP1	2	28.6	3	p21.31|p21.1	601994 Transfer RNA arginine	BAP1|0.443867403|18.49%
IGC	CCDC12	2	28.6	3	p21.31	601994 Transfer RNA arginine	CCDC12|0.081899622|54.77%
IGC	CLUHP3	2	28.6	16	p11.2|p11.1	118870 Nonhistone chromosomal protein-1 133290 Esterase-B3 138060 Glucocorticoid receptor-like 1 147573 Interferon production regulator 247980 Lipase B lysosomal acid 615835 Chromosome 16p11 inversion	NA
IGC	COX6A2	2	28.6	16	p11.2|p11.1	118870 Nonhistone chromosomal protein-1 133290 Esterase-B3 138060 Glucocorticoid receptor-like 1 147573 Interferon production regulator 247980 Lipase B lysosomal acid 615835 Chromosome 16p11 inversion	COX6A2|0.025924101|71.35%
IGC	CSPG5	2	28.6	3	p21.31	601994 Transfer RNA arginine	CSPG5|0.149692966|43.08%
IGC	ELP6	2	28.6	3	p21.31	601994 Transfer RNA arginine	ELP6|0.046380433|63.79%
IGC	FRG2KP	2	28.6	16	p11.2|p11.1	118870 Nonhistone chromosomal protein-1 133290 Esterase-B3 138060 Glucocorticoid receptor-like 1 147573 Interferon production regulator 247980 Lipase B lysosomal acid 615835 Chromosome 16p11 inversion	NA
IGC	ITGAD	2	28.6	16	p11.2|p11.1	118870 Nonhistone chromosomal protein-1 133290 Esterase-B3 138060 Glucocorticoid receptor-like 1 147573 Interferon production regulator 247980 Lipase B lysosomal acid 615835 Chromosome 16p11 inversion	ITGAD|0.0121621|79.11%
IGC	KIF9	2	28.6	3	p21.31	601994 Transfer RNA arginine	KIF9|0.093578464|52.45%
IGC	KIF9-AS1	2	28.6	3	p21.31	601994 Transfer RNA arginine	NA
IGC	KLHL18	2	28.6	3	p21.31	601994 Transfer RNA arginine	KLHL18|0.213393899|35.18%
IGC	LINC02190	2	28.6	16	p11.2|p11.1	118870 Nonhistone chromosomal protein-1 133290 Esterase-B3 138060 Glucocorticoid receptor-like 1 147573 Interferon production regulator 247980 Lipase B lysosomal acid 615835 Chromosome 16p11 inversion	NA
IGC	MRPS23	2	28.6	17	q22|q23.2	138110 Glucose-6-phosphate dehydrogenase-like 610064 Opioid dependence susceptibility to 1 600720 Nitric oxide synthase 2 pseudogene 1 151441 B-cell CLL/lymphoma-5	MRPS23|0.30800284|27.01%
IGC	MYL3	2	28.6	3	p21.31	601994 Transfer RNA arginine	MYL3|0.113509875|48.58%
IGC	NBEAL2	2	28.6	3	p21.31	601994 Transfer RNA arginine	NBEAL2|0.073316704|56.7%
IGC	NISCH	2	28.6	3	p21.31|p21.1	601994 Transfer RNA arginine	NISCH|0.147521349|43.38%
IGC	NRADDP	2	28.6	3	p21.31	601994 Transfer RNA arginine	NA
IGC	PHF7	2	28.6	3	p21.31|p21.1	601994 Transfer RNA arginine	PHF7|0.145365742|43.66%
IGC	PRSS42P	2	28.6	3	p21.31	601994 Transfer RNA arginine	NA
IGC	PRSS43P	2	28.6	3	p21.31	601994 Transfer RNA arginine	NA
IGC	PRSS44P	2	28.6	3	p21.31	601994 Transfer RNA arginine	NA
IGC	PRSS45P	2	28.6	3	p21.31	601994 Transfer RNA arginine	NA
IGC	PRSS46P	2	28.6	3	p21.31	601994 Transfer RNA arginine	NA
IGC	PRSS50	2	28.6	3	p21.31	601994 Transfer RNA arginine	PRSS50|0.001682428|91.95%
IGC	PTH1R	2	28.6	3	p21.31	601994 Transfer RNA arginine	PTH1R|0.52056294|14.99%
IGC	PTPN23	2	28.6	3	p21.31	601994 Transfer RNA arginine	PTPN23|0.042746364|64.87%
IGC	RBM5	2	28.6	3	p21.31|p21.1	601994 Transfer RNA arginine	RBM5|0.410458707|20.16%
IGC	RBM5-AS1	2	28.6	3	p21.31|p21.1	601994 Transfer RNA arginine	NA
IGC	RUSF1	2	28.6	16	p11.2|p11.1	118870 Nonhistone chromosomal protein-1 133290 Esterase-B3 138060 Glucocorticoid receptor-like 1 147573 Interferon production regulator 247980 Lipase B lysosomal acid 615835 Chromosome 16p11 inversion	NA
IGC	SCAP	2	28.6	3	p21.31	601994 Transfer RNA arginine	SCAP|0.189534657|37.87%
IGC	SEMA3G	2	28.6	3	p21.31|p21.1	601994 Transfer RNA arginine	SEMA3G|0.032045194|68.59%
IGC	SETD2	2	28.6	3	p21.31	601994 Transfer RNA arginine	SETD2|0.695117381|8.64%
IGC	SLC5A2	2	28.6	16	p11.2|p11.1	118870 Nonhistone chromosomal protein-1 133290 Esterase-B3 138060 Glucocorticoid receptor-like 1 147573 Interferon production regulator 247980 Lipase B lysosomal acid 615835 Chromosome 16p11 inversion	SLC5A2|0.11081783|49.03%
IGC	SNORD13J	2	28.6	3	p21.31	601994 Transfer RNA arginine	NA
IGC	STAB1	2	28.6	3	p21.31|p21.1	601994 Transfer RNA arginine	STAB1|0.052083184|62.04%
IGC	TGFB1I1	2	28.6	16	p11.2|p11.1	118870 Nonhistone chromosomal protein-1 133290 Esterase-B3 138060 Glucocorticoid receptor-like 1 147573 Interferon production regulator 247980 Lipase B lysosomal acid 615835 Chromosome 16p11 inversion	TGFB1I1|0.208730053|35.74%
IGC	TMIE	2	28.6	3	p21.31	601994 Transfer RNA arginine	TMIE|0.142194222|44.12%
IGC	TNNC1	2	28.6	3	p21.31|p21.1	601994 Transfer RNA arginine	TNNC1|0.362544656|23.24%
IGC	VN1R3	2	28.6	16	p11.2|p11.1	118870 Nonhistone chromosomal protein-1 133290 Esterase-B3 138060 Glucocorticoid receptor-like 1 147573 Interferon production regulator 247980 Lipase B lysosomal acid 615835 Chromosome 16p11 inversion	NA
IGC	YBX3P1	2	28.6	16	p11.2|p11.1	118870 Nonhistone chromosomal protein-1 133290 Esterase-B3 138060 Glucocorticoid receptor-like 1 147573 Interferon production regulator 247980 Lipase B lysosomal acid 615835 Chromosome 16p11 inversion	NA
IGC	ZNF720	2	28.6	16	p11.2|p11.1	118870 Nonhistone chromosomal protein-1 133290 Esterase-B3 138060 Glucocorticoid receptor-like 1 147573 Interferon production regulator 247980 Lipase B lysosomal acid 615835 Chromosome 16p11 inversion	ZNF720|0.001160114|94.65%
IGC	ZNF843	2	28.6	16	p11.2|p11.1	118870 Nonhistone chromosomal protein-1 133290 Esterase-B3 138060 Glucocorticoid receptor-like 1 147573 Interferon production regulator 247980 Lipase B lysosomal acid 615835 Chromosome 16p11 inversion	ZNF843|0.001005551|95.4%
IGC	AARS1	1	14.3	16	q22.1|q22.2	118870 Nonhistone chromosomal protein-1 133290 Esterase-B3 138060 Glucocorticoid receptor-like 1 147573 Interferon production regulator 247980 Lipase B lysosomal acid	NA
IGC	ABCA10	1	14.3	17	q24.2|q24.3	138110 Glucose-6-phosphate dehydrogenase-like 610064 Opioid dependence susceptibility to 1 600720 Nitric oxide synthase 2 pseudogene 1 170200 Peptidase E	ABCA10|0.002179826|90.49%
IGC	ABCA5	1	14.3	17	q24.2|q24.3	138110 Glucose-6-phosphate dehydrogenase-like 610064 Opioid dependence susceptibility to 1 600720 Nitric oxide synthase 2 pseudogene 1 170200 Peptidase E	ABCA5|0.269145961|29.93%
IGC	ABCA6	1	14.3	17	q24.2|q24.3	138110 Glucose-6-phosphate dehydrogenase-like 610064 Opioid dependence susceptibility to 1 600720 Nitric oxide synthase 2 pseudogene 1 170200 Peptidase E	ABCA6|0.006278632|84.32%
IGC	ABCA8	1	14.3	17	q24.2|q24.3	138110 Glucose-6-phosphate dehydrogenase-like 610064 Opioid dependence susceptibility to 1 600720 Nitric oxide synthase 2 pseudogene 1 170200 Peptidase E	ABCA8|0.008754907|81.9%
IGC	ABCA9	1	14.3	17	q24.2|q24.3	138110 Glucose-6-phosphate dehydrogenase-like 610064 Opioid dependence susceptibility to 1 600720 Nitric oxide synthase 2 pseudogene 1 170200 Peptidase E	ABCA9|0.017284198|75.69%
IGC	ABCA9-AS1	1	14.3	17	q24.2|q24.3	138110 Glucose-6-phosphate dehydrogenase-like 610064 Opioid dependence susceptibility to 1 600720 Nitric oxide synthase 2 pseudogene 1 170200 Peptidase E	NA
IGC	ABHD6	1	14.3	3	p21.1|p13		ABHD6|0.317864561|26.24%
IGC	ABT1	1	14.3	6	p22.2|p22.1	122550 Corticosterone side-chain isomerase 109180 Baboon M7 virus replication 137010 F9 embryonic antigen 153435 Lymphokine-activated killer cell ligand 158050 Monkey RBC receptor 187330 Temperature sensitivity complementation cell cycle specific ts546 cells 603209 Cytidine monophospho-N-acetylneuraminic acid hydroxylase pseudogene 601431 tRNA alanine 7-1 615305 Transfer RNA arginine 2 615306 Transfer RNA valine 21 615307 Transfer RNA valine 12 189910 tRNA serine 2-3 606172 tRNA serine 4-1 606171 tRNA serine 2-1 615308 Transfer RNA valine 17 615309 Transfer RNA threonine 15 180620 tRNA methionine-2	ABT1|0.032342215|68.44%
IGC	ACD	1	14.3	16	q22.1|q22.2	118870 Nonhistone chromosomal protein-1 133290 Esterase-B3 138060 Glucocorticoid receptor-like 1 147573 Interferon production regulator 247980 Lipase B lysosomal acid	ACD|0.009649667|81.12%
IGC	ACOT7	1	14.3	1	p36.32|p36.31	131190 Endogenous retroviral pol gene-like sequence 1 154280 Suppression of anchorage independence-1 108420 Spermatogenic failure 2 604008 Protein-tyrosine phosphatase receptor-type zeta-2	ACOT7|0.198258082|36.89%
IGC	ACOX2	1	14.3	3	p21.1|p13		ACOX2|0.021941785|73.2%
IGC	ACP6	1	14.3	1	q21.1|q21.2	108420 Spermatogenic failure 2 151628 LINE retrotransposable element-2 612875 Gonadotropin-releasing hormone receptor 2 189890 tRNA asparagine-like 612970 Neuroblastoma breakpoint family member 17 pseudogene	ACP6|0.053267553|61.72%
IGC	ACTG2	1	14.3	2	p13.3|p13.1	601136 Transsuppressor of expression 2 619674 Protease-associated domain-containing protein 1	ACTG2|0.370515143|22.67%
IGC	ACTR1B	1	14.3	2	q11.1|q11.2	601136 Transsuppressor of expression 2	ACTR1B|0.331988418|25.32%
IGC	ADAMTS9	1	14.3	3	p21.1|p13		ADAMTS9|0.249096385|31.58%
IGC	ADAMTS9-AS1	1	14.3	3	p21.1|p13		NA
IGC	ADAMTS9-AS2	1	14.3	3	p21.1|p13		NA
IGC	ADH1A	1	14.3	4	q22.1|q24	187320 Temperature sensitivity complementation ts13 134720 Fecundity gene Boorla of sheep homolog of 603739 Basic transcription factor 3 pseudogene 13	ADH1A|0.038946432|66.12%
IGC	ADH1B	1	14.3	4	q22.1|q24	187320 Temperature sensitivity complementation ts13 134720 Fecundity gene Boorla of sheep homolog of 603739 Basic transcription factor 3 pseudogene 13	ADH1B|0.074839204|56.32%
IGC	ADH1C	1	14.3	4	q22.1|q24	187320 Temperature sensitivity complementation ts13 134720 Fecundity gene Boorla of sheep homolog of 603739 Basic transcription factor 3 pseudogene 13	NA
IGC	ADH4	1	14.3	4	q22.1|q24	187320 Temperature sensitivity complementation ts13 134720 Fecundity gene Boorla of sheep homolog of 603739 Basic transcription factor 3 pseudogene 13	ADH4|0.01057839|80.46%
IGC	ADH5	1	14.3	4	q22.1|q24	187320 Temperature sensitivity complementation ts13 134720 Fecundity gene Boorla of sheep homolog of 603739 Basic transcription factor 3 pseudogene 13	ADH5|0.213170432|35.21%
IGC	ADH6	1	14.3	4	q22.1|q24	187320 Temperature sensitivity complementation ts13 134720 Fecundity gene Boorla of sheep homolog of 603739 Basic transcription factor 3 pseudogene 13	ADH6|0.003690924|87.44%
IGC	ADH7	1	14.3	4	q22.1|q24	187320 Temperature sensitivity complementation ts13 134720 Fecundity gene Boorla of sheep homolog of 603739 Basic transcription factor 3 pseudogene 13	ADH7|0.005793386|84.83%
IGC	ADO	1	14.3	10	q11.22|q21.3	610987 N-acylsphingosine amidohydrolase 2B 614996 Myelinating Schwann cell element	ADO|0.461596231|17.6%
IGC	ADRA2B	1	14.3	2	q11.1|q11.2	601136 Transsuppressor of expression 2	ADRA2B|0.088340463|53.59%
IGC	AGAP12P	1	14.3	10	q11.22|q21.3	610987 N-acylsphingosine amidohydrolase 2B 614996 Myelinating Schwann cell element	NA
IGC	AGAP13P	1	14.3	10	q11.22|q21.3	610987 N-acylsphingosine amidohydrolase 2B 614996 Myelinating Schwann cell element	NA
IGC	AGAP6	1	14.3	10	q11.22|q21.3	610987 N-acylsphingosine amidohydrolase 2B 614996 Myelinating Schwann cell element	AGAP6|0.003119632|88.45%
IGC	AGAP9	1	14.3	10	q11.22|q21.3	610987 N-acylsphingosine amidohydrolase 2B 614996 Myelinating Schwann cell element	AGAP9|0.003287592|88.1%
IGC	AGBL2	1	14.3	11	p11.2|p11.12	606049 Acromegaloid features overgrowth cleft palate and hernia 191270 Tyrosinase-like	AGBL2|0.048331714|63.19%
IGC	AGBL4	1	14.3	1	p33|p32.3	154280 Suppression of anchorage independence-1 108420 Spermatogenic failure 2 616392 SKINT1-like pseudogene 618954 Cytochrome P450 family 4 subfamily Z member 2 pseudogene	AGBL4|0.894642567|3.56%
IGC	AGBL4-AS1	1	14.3	1	p33|p32.3	154280 Suppression of anchorage independence-1 108420 Spermatogenic failure 2 616392 SKINT1-like pseudogene 618954 Cytochrome P450 family 4 subfamily Z member 2 pseudogene	NA
IGC	AGBL4-IT1	1	14.3	1	p33|p32.3	154280 Suppression of anchorage independence-1 108420 Spermatogenic failure 2 616392 SKINT1-like pseudogene 618954 Cytochrome P450 family 4 subfamily Z member 2 pseudogene	NA
IGC	AGRP	1	14.3	16	q22.1|q22.2	118870 Nonhistone chromosomal protein-1 133290 Esterase-B3 138060 Glucocorticoid receptor-like 1 147573 Interferon production regulator 247980 Lipase B lysosomal acid	AGRP|0.306978995|27.08%
IGC	AJAP1	1	14.3	1	p36.32|p36.31	131190 Endogenous retroviral pol gene-like sequence 1 154280 Suppression of anchorage independence-1 108420 Spermatogenic failure 2 604008 Protein-tyrosine phosphatase receptor-type zeta-2	AJAP1|0.079694333|55.25%
IGC	AKAP10	1	14.3	17	p11.2|p11.1	138110 Glucose-6-phosphate dehydrogenase-like 610064 Opioid dependence susceptibility to 1 600720 Nitric oxide synthase 2 pseudogene 1	AKAP10|0.479048269|16.82%
IGC	ALDH3A1	1	14.3	17	p11.2|p11.1	138110 Glucose-6-phosphate dehydrogenase-like 610064 Opioid dependence susceptibility to 1 600720 Nitric oxide synthase 2 pseudogene 1	ALDH3A1|0.032163878|68.52%
IGC	ALDH3A2	1	14.3	17	p11.2|p11.1	138110 Glucose-6-phosphate dehydrogenase-like 610064 Opioid dependence susceptibility to 1 600720 Nitric oxide synthase 2 pseudogene 1	ALDH3A2|0.089181599|53.41%
IGC	ALMS1	1	14.3	2	p13.3|p13.1	601136 Transsuppressor of expression 2 619674 Protease-associated domain-containing protein 1	ALMS1|0.012791041|78.65%
IGC	ALMS1-IT1	1	14.3	2	p13.3|p13.1	601136 Transsuppressor of expression 2 619674 Protease-associated domain-containing protein 1	NA
IGC	ALMS1P1	1	14.3	2	p13.3|p13.1	601136 Transsuppressor of expression 2 619674 Protease-associated domain-containing protein 1	NA
IGC	AMZ2	1	14.3	17	q24.2|q24.3	138110 Glucose-6-phosphate dehydrogenase-like 610064 Opioid dependence susceptibility to 1 600720 Nitric oxide synthase 2 pseudogene 1 170200 Peptidase E	AMZ2|0.012004494|79.24%
IGC	ANK3	1	14.3	10	q11.22|q21.3	610987 N-acylsphingosine amidohydrolase 2B 614996 Myelinating Schwann cell element	ANK3|0.919303788|3%
IGC	ANKRD20A8P	1	14.3	2	q11.1|q11.2	601136 Transsuppressor of expression 2	NA
IGC	ANKRD23	1	14.3	2	q11.1|q11.2	601136 Transsuppressor of expression 2	ANKRD23|0.049538814|62.81%
IGC	ANKRD36	1	14.3	2	q11.1|q11.2	601136 Transsuppressor of expression 2	ANKRD36|0.001192347|94.46%
IGC	ANKRD36B	1	14.3	2	q11.1|q11.2	601136 Transsuppressor of expression 2	NA
IGC	ANKRD36C	1	14.3	2	q11.1|q11.2	601136 Transsuppressor of expression 2	ANKRD36C|0.001406745|93.3%
IGC	ANKRD39	1	14.3	2	q11.1|q11.2	601136 Transsuppressor of expression 2	ANKRD39|0.093425277|52.48%
IGC	ANKRD53	1	14.3	2	p13.3|p13.1	601136 Transsuppressor of expression 2 619674 Protease-associated domain-containing protein 1	ANKRD53|0.002518394|89.63%
IGC	ANP32E	1	14.3	1	q21.1|q21.2	108420 Spermatogenic failure 2 151628 LINE retrotransposable element-2 612875 Gonadotropin-releasing hormone receptor 2 189890 tRNA asparagine-like 612970 Neuroblastoma breakpoint family member 17 pseudogene	ANP32E|0.463617374|17.49%
IGC	ANXA2P3	1	14.3	10	q11.22|q21.3	610987 N-acylsphingosine amidohydrolase 2B 614996 Myelinating Schwann cell element	NA
IGC	ANXA8	1	14.3	10	q11.22|q21.3	610987 N-acylsphingosine amidohydrolase 2B 614996 Myelinating Schwann cell element	ANXA8|0.016366798|76.24%
IGC	AP1G1	1	14.3	16	q22.1|q22.2	118870 Nonhistone chromosomal protein-1 133290 Esterase-B3 138060 Glucocorticoid receptor-like 1 147573 Interferon production regulator 247980 Lipase B lysosomal acid	AP1G1|0.673746554|9.26%
IGC	APH1A	1	14.3	1	q21.1|q21.2	108420 Spermatogenic failure 2 151628 LINE retrotransposable element-2 612875 Gonadotropin-releasing hormone receptor 2 189890 tRNA asparagine-like 612970 Neuroblastoma breakpoint family member 17 pseudogene	APH1A|0.680054905|9.08%
IGC	APPL1	1	14.3	3	p21.1|p13		APPL1|0.997248184|0.64%
IGC	ARF4	1	14.3	3	p21.1|p13		ARF4|0.74863871|7.12%
IGC	ARF4-AS1	1	14.3	3	p21.1|p13		NA
IGC	ARHGAP22	1	14.3	10	q11.22|q21.3	610987 N-acylsphingosine amidohydrolase 2B 614996 Myelinating Schwann cell element	ARHGAP22|0.033591165|67.92%
IGC	ARHGAP22-IT1	1	14.3	10	q11.22|q21.3	610987 N-acylsphingosine amidohydrolase 2B 614996 Myelinating Schwann cell element	NA
IGC	ARHGAP27P2	1	14.3	17	q24.2|q24.3	138110 Glucose-6-phosphate dehydrogenase-like 610064 Opioid dependence susceptibility to 1 600720 Nitric oxide synthase 2 pseudogene 1 170200 Peptidase E	NA
IGC	ARHGEF16	1	14.3	1	p36.32|p36.31	131190 Endogenous retroviral pol gene-like sequence 1 154280 Suppression of anchorage independence-1 108420 Spermatogenic failure 2 604008 Protein-tyrosine phosphatase receptor-type zeta-2	ARHGEF16|0.026734333|71.01%
IGC	ARHGEF3	1	14.3	3	p21.1|p13		ARHGEF3|0.535419787|14.4%
IGC	ARHGEF3-AS1	1	14.3	3	p21.1|p13		NA
IGC	ARID5A	1	14.3	2	q11.1|q11.2	601136 Transsuppressor of expression 2	ARID5A|0.036749617|66.88%
IGC	ARID5B	1	14.3	10	q11.22|q21.3	610987 N-acylsphingosine amidohydrolase 2B 614996 Myelinating Schwann cell element	ARID5B|0.90719341|3.3%
IGC	ARL13B	1	14.3	3	q11.1|q11.2	614012 Endogenous retrovirus group K member 5	ARL13B|0.209575721|35.63%
IGC	ARL6	1	14.3	3	q11.1|q11.2	614012 Endogenous retrovirus group K member 5	ARL6|0.648645238|10.16%
IGC	ARL6IP5	1	14.3	3	p21.1|p13		ARL6IP5|0.184030281|38.48%
IGC	ARSG	1	14.3	17	q24.2|q24.3	138110 Glucose-6-phosphate dehydrogenase-like 610064 Opioid dependence susceptibility to 1 600720 Nitric oxide synthase 2 pseudogene 1 170200 Peptidase E	ARSG|0.038924858|66.13%
IGC	ASAH2	1	14.3	10	q11.22|q21.3	610987 N-acylsphingosine amidohydrolase 2B 614996 Myelinating Schwann cell element	ASAH2|0.030478627|69.19%
IGC	ASAH2B	1	14.3	10	q11.22|q21.3	610987 N-acylsphingosine amidohydrolase 2B 614996 Myelinating Schwann cell element	ASAH2B|0.008556304|82.12%
IGC	ASB14	1	14.3	3	p21.1|p13		ASB14|0.258338346|30.89%
IGC	ASTL	1	14.3	2	q11.1|q11.2	601136 Transsuppressor of expression 2	ASTL|0.007847464|82.72%
IGC	ATOH1	1	14.3	4	q22.1|q24	187320 Temperature sensitivity complementation ts13 134720 Fecundity gene Boorla of sheep homolog of 603739 Basic transcription factor 3 pseudogene 13	ATOH1|0.629872539|10.78%
IGC	ATOH8	1	14.3	2	p12|p11.2	601136 Transsuppressor of expression 2 146970 Immunoglobulin kappa light chain joining gene cluster 146980 Immunoglobulin kappa light chain variable gene cluster	ATOH8|0.063936958|58.9%
IGC	ATP10A	1	14.3	15	q11.2|q12	120340 Collagen I alpha receptor 146990 Immunoglobulin heavy chain diversity region-2 603857 MKRN3 antisense RNA 1	ATP10A|0.032097365|68.57%
IGC	ATP6V0D1	1	14.3	16	q22.1|q22.2	118870 Nonhistone chromosomal protein-1 133290 Esterase-B3 138060 Glucocorticoid receptor-like 1 147573 Interferon production regulator 247980 Lipase B lysosomal acid	ATP6V0D1|0.384752989|21.73%
IGC	ATP6V1B1	1	14.3	2	p13.3|p13.1	601136 Transsuppressor of expression 2 619674 Protease-associated domain-containing protein 1	ATP6V1B1|0.123167959|46.96%
IGC	ATP6V1B1-AS1	1	14.3	2	p13.3|p13.1	601136 Transsuppressor of expression 2 619674 Protease-associated domain-containing protein 1	NA
IGC	ATXN1L	1	14.3	16	q22.1|q22.2	118870 Nonhistone chromosomal protein-1 133290 Esterase-B3 138060 Glucocorticoid receptor-like 1 147573 Interferon production regulator 247980 Lipase B lysosomal acid	ATXN1L|0.495247455|16.06%
IGC	ATXN7	1	14.3	3	p21.1|p13		ATXN7|0.45901663|17.72%
IGC	B3GNT9	1	14.3	16	q22.1|q22.2	118870 Nonhistone chromosomal protein-1 133290 Esterase-B3 138060 Glucocorticoid receptor-like 1 147573 Interferon production regulator 247980 Lipase B lysosomal acid	B3GNT9|0.022509748|72.91%
IGC	BCL9	1	14.3	1	q21.1|q21.2	108420 Spermatogenic failure 2 151628 LINE retrotransposable element-2 612875 Gonadotropin-releasing hormone receptor 2 189890 tRNA asparagine-like 612970 Neuroblastoma breakpoint family member 17 pseudogene	BCL9|0.427986673|19.22%
IGC	BEND5	1	14.3	1	p33|p32.3	154280 Suppression of anchorage independence-1 108420 Spermatogenic failure 2 616392 SKINT1-like pseudogene 618954 Cytochrome P450 family 4 subfamily Z member 2 pseudogene	BEND5|0.53299269|14.46%
IGC	BICC1	1	14.3	10	q11.22|q21.3	610987 N-acylsphingosine amidohydrolase 2B 614996 Myelinating Schwann cell element	BICC1|0.434919209|18.95%
IGC	BMPR1B	1	14.3	4	q22.1|q24	187320 Temperature sensitivity complementation ts13 134720 Fecundity gene Boorla of sheep homolog of 603739 Basic transcription factor 3 pseudogene 13	BMPR1B|0.969154023|1.74%
IGC	BMPR1B-DT	1	14.3	4	q22.1|q24	187320 Temperature sensitivity complementation ts13 134720 Fecundity gene Boorla of sheep homolog of 603739 Basic transcription factor 3 pseudogene 13	NA
IGC	BMS1P1	1	14.3	10	q11.22|q21.3	610987 N-acylsphingosine amidohydrolase 2B 614996 Myelinating Schwann cell element	NA
IGC	BMS1P2	1	14.3	10	q11.22|q21.3	610987 N-acylsphingosine amidohydrolase 2B 614996 Myelinating Schwann cell element	NA
IGC	BMS1P2-AGAP9	1	14.3	10	q11.22|q21.3	610987 N-acylsphingosine amidohydrolase 2B 614996 Myelinating Schwann cell element	NA
IGC	BOLA1	1	14.3	1	q21.1|q21.2	108420 Spermatogenic failure 2 151628 LINE retrotransposable element-2 612875 Gonadotropin-releasing hormone receptor 2 189890 tRNA asparagine-like 612970 Neuroblastoma breakpoint family member 17 pseudogene	BOLA1|0.04885037|63%
IGC	BPTF	1	14.3	17	q24.2|q24.3	138110 Glucose-6-phosphate dehydrogenase-like 610064 Opioid dependence susceptibility to 1 600720 Nitric oxide synthase 2 pseudogene 1 170200 Peptidase E	BPTF|0.199279409|36.79%
IGC	BTN1A1	1	14.3	6	p22.2|p22.1	122550 Corticosterone side-chain isomerase 109180 Baboon M7 virus replication 137010 F9 embryonic antigen 153435 Lymphokine-activated killer cell ligand 158050 Monkey RBC receptor 187330 Temperature sensitivity complementation cell cycle specific ts546 cells 603209 Cytidine monophospho-N-acetylneuraminic acid hydroxylase pseudogene 601431 tRNA alanine 7-1 615305 Transfer RNA arginine 2 615306 Transfer RNA valine 21 615307 Transfer RNA valine 12 189910 tRNA serine 2-3 606172 tRNA serine 4-1 606171 tRNA serine 2-1 615308 Transfer RNA valine 17 615309 Transfer RNA threonine 15 180620 tRNA methionine-2	BTN1A1|0.010791735|80.28%
IGC	BTN2A1	1	14.3	6	p22.2|p22.1	122550 Corticosterone side-chain isomerase 109180 Baboon M7 virus replication 137010 F9 embryonic antigen 153435 Lymphokine-activated killer cell ligand 158050 Monkey RBC receptor 187330 Temperature sensitivity complementation cell cycle specific ts546 cells 603209 Cytidine monophospho-N-acetylneuraminic acid hydroxylase pseudogene 601431 tRNA alanine 7-1 615305 Transfer RNA arginine 2 615306 Transfer RNA valine 21 615307 Transfer RNA valine 12 189910 tRNA serine 2-3 606172 tRNA serine 4-1 606171 tRNA serine 2-1 615308 Transfer RNA valine 17 615309 Transfer RNA threonine 15 180620 tRNA methionine-2	BTN2A1|0.002518088|89.63%
IGC	BTN2A2	1	14.3	6	p22.2|p22.1	122550 Corticosterone side-chain isomerase 109180 Baboon M7 virus replication 137010 F9 embryonic antigen 153435 Lymphokine-activated killer cell ligand 158050 Monkey RBC receptor 187330 Temperature sensitivity complementation cell cycle specific ts546 cells 603209 Cytidine monophospho-N-acetylneuraminic acid hydroxylase pseudogene 601431 tRNA alanine 7-1 615305 Transfer RNA arginine 2 615306 Transfer RNA valine 21 615307 Transfer RNA valine 12 189910 tRNA serine 2-3 606172 tRNA serine 4-1 606171 tRNA serine 2-1 615308 Transfer RNA valine 17 615309 Transfer RNA threonine 15 180620 tRNA methionine-2	BTN2A2|0.003176243|88.35%
IGC	BTN2A3P	1	14.3	6	p22.2|p22.1	122550 Corticosterone side-chain isomerase 109180 Baboon M7 virus replication 137010 F9 embryonic antigen 153435 Lymphokine-activated killer cell ligand 158050 Monkey RBC receptor 187330 Temperature sensitivity complementation cell cycle specific ts546 cells 603209 Cytidine monophospho-N-acetylneuraminic acid hydroxylase pseudogene 601431 tRNA alanine 7-1 615305 Transfer RNA arginine 2 615306 Transfer RNA valine 21 615307 Transfer RNA valine 12 189910 tRNA serine 2-3 606172 tRNA serine 4-1 606171 tRNA serine 2-1 615308 Transfer RNA valine 17 615309 Transfer RNA threonine 15 180620 tRNA methionine-2	NA
IGC	BTN3A1	1	14.3	6	p22.2|p22.1	122550 Corticosterone side-chain isomerase 109180 Baboon M7 virus replication 137010 F9 embryonic antigen 153435 Lymphokine-activated killer cell ligand 158050 Monkey RBC receptor 187330 Temperature sensitivity complementation cell cycle specific ts546 cells 603209 Cytidine monophospho-N-acetylneuraminic acid hydroxylase pseudogene 601431 tRNA alanine 7-1 615305 Transfer RNA arginine 2 615306 Transfer RNA valine 21 615307 Transfer RNA valine 12 189910 tRNA serine 2-3 606172 tRNA serine 4-1 606171 tRNA serine 2-1 615308 Transfer RNA valine 17 615309 Transfer RNA threonine 15 180620 tRNA methionine-2	BTN3A1|0.000649602|97.54%
IGC	BTN3A2	1	14.3	6	p22.2|p22.1	122550 Corticosterone side-chain isomerase 109180 Baboon M7 virus replication 137010 F9 embryonic antigen 153435 Lymphokine-activated killer cell ligand 158050 Monkey RBC receptor 187330 Temperature sensitivity complementation cell cycle specific ts546 cells 603209 Cytidine monophospho-N-acetylneuraminic acid hydroxylase pseudogene 601431 tRNA alanine 7-1 615305 Transfer RNA arginine 2 615306 Transfer RNA valine 21 615307 Transfer RNA valine 12 189910 tRNA serine 2-3 606172 tRNA serine 4-1 606171 tRNA serine 2-1 615308 Transfer RNA valine 17 615309 Transfer RNA threonine 15 180620 tRNA methionine-2	BTN3A2|0.000374625|99.12%
IGC	BTN3A3	1	14.3	6	p22.2|p22.1	122550 Corticosterone side-chain isomerase 109180 Baboon M7 virus replication 137010 F9 embryonic antigen 153435 Lymphokine-activated killer cell ligand 158050 Monkey RBC receptor 187330 Temperature sensitivity complementation cell cycle specific ts546 cells 603209 Cytidine monophospho-N-acetylneuraminic acid hydroxylase pseudogene 601431 tRNA alanine 7-1 615305 Transfer RNA arginine 2 615306 Transfer RNA valine 21 615307 Transfer RNA valine 12 189910 tRNA serine 2-3 606172 tRNA serine 4-1 606171 tRNA serine 2-1 615308 Transfer RNA valine 17 615309 Transfer RNA threonine 15 180620 tRNA methionine-2	BTN3A3|0.000381223|99.07%
IGC	C10orf53	1	14.3	10	q11.22|q21.3	610987 N-acylsphingosine amidohydrolase 2B 614996 Myelinating Schwann cell element	C10orf53|0.004766771|86.14%
IGC	C10orf71	1	14.3	10	q11.22|q21.3	610987 N-acylsphingosine amidohydrolase 2B 614996 Myelinating Schwann cell element	C10orf71|0.00488492|85.95%
IGC	C10orf71-AS1	1	14.3	10	q11.22|q21.3	610987 N-acylsphingosine amidohydrolase 2B 614996 Myelinating Schwann cell element	NA
IGC	C16orf70	1	14.3	16	q22.1|q22.2	118870 Nonhistone chromosomal protein-1 133290 Esterase-B3 138060 Glucocorticoid receptor-like 1 147573 Interferon production regulator 247980 Lipase B lysosomal acid	C16orf70|0.618263041|11.14%
IGC	C16orf86	1	14.3	16	q22.1|q22.2	118870 Nonhistone chromosomal protein-1 133290 Esterase-B3 138060 Glucocorticoid receptor-like 1 147573 Interferon production regulator 247980 Lipase B lysosomal acid	C16orf86|0.016861705|75.98%
IGC	C17orf58	1	14.3	17	q24.2|q24.3	138110 Glucose-6-phosphate dehydrogenase-like 610064 Opioid dependence susceptibility to 1 600720 Nitric oxide synthase 2 pseudogene 1 170200 Peptidase E	C17orf58|0.004787817|86.11%
IGC	C1orf174	1	14.3	1	p36.32|p36.31	131190 Endogenous retroviral pol gene-like sequence 1 154280 Suppression of anchorage independence-1 108420 Spermatogenic failure 2 604008 Protein-tyrosine phosphatase receptor-type zeta-2	C1orf174|0.001525391|92.64%
IGC	C1orf185	1	14.3	1	p33|p32.3	154280 Suppression of anchorage independence-1 108420 Spermatogenic failure 2 616392 SKINT1-like pseudogene 618954 Cytochrome P450 family 4 subfamily Z member 2 pseudogene	C1orf185|0.015401886|76.88%
IGC	C1orf54	1	14.3	1	q21.1|q21.2	108420 Spermatogenic failure 2 151628 LINE retrotransposable element-2 612875 Gonadotropin-releasing hormone receptor 2 189890 tRNA asparagine-like 612970 Neuroblastoma breakpoint family member 17 pseudogene	C1orf54|0.021537721|73.43%
IGC	C2orf68	1	14.3	2	p12|p11.2	601136 Transsuppressor of expression 2 146970 Immunoglobulin kappa light chain joining gene cluster 146980 Immunoglobulin kappa light chain variable gene cluster	C2orf68|0.058885331|60.18%
IGC	C2orf78	1	14.3	2	p13.3|p13.1	601136 Transsuppressor of expression 2 619674 Protease-associated domain-containing protein 1	C2orf78|0.004712279|86.21%
IGC	C2orf92	1	14.3	2	q11.1|q11.2	601136 Transsuppressor of expression 2	NA
IGC	C3orf14	1	14.3	3	p21.1|p13		C3orf14|0.150712214|42.87%
IGC	C3orf49	1	14.3	3	p21.1|p13		C3orf49|0.032142651|68.54%
IGC	C4orf17	1	14.3	4	q22.1|q24	187320 Temperature sensitivity complementation ts13 134720 Fecundity gene Boorla of sheep homolog of 603739 Basic transcription factor 3 pseudogene 13	C4orf17|0.007285279|83.23%
IGC	C4orf54	1	14.3	4	q22.1|q24	187320 Temperature sensitivity complementation ts13 134720 Fecundity gene Boorla of sheep homolog of 603739 Basic transcription factor 3 pseudogene 13	NA
IGC	C5orf46	1	14.3	5	q31.3|q32	604966 Protocadherin-alpha gene cluster 604967 Protocadherin-beta gene cluster 604968 Protocadherin-gamma gene cluster	C5orf46|0.012829725|78.62%
IGC	CA14	1	14.3	1	q21.1|q21.2	108420 Spermatogenic failure 2 151628 LINE retrotransposable element-2 612875 Gonadotropin-releasing hormone receptor 2 189890 tRNA asparagine-like 612970 Neuroblastoma breakpoint family member 17 pseudogene	CA14|0.109633104|49.26%
IGC	CA7	1	14.3	16	q22.1|q22.2	118870 Nonhistone chromosomal protein-1 133290 Esterase-B3 138060 Glucocorticoid receptor-like 1 147573 Interferon production regulator 247980 Lipase B lysosomal acid	CA7|0.227243062|33.64%
IGC	CABCOCO1	1	14.3	10	q11.22|q21.3	610987 N-acylsphingosine amidohydrolase 2B 614996 Myelinating Schwann cell element	NA
IGC	CACNA1D	1	14.3	3	p21.31|p21.1	601994 Transfer RNA arginine	CACNA1D|0.678487804|9.14%
IGC	CACNA2D3	1	14.3	3	p21.1|p13		CACNA2D3|0.956528589|2.05%
IGC	CACNA2D3-AS1	1	14.3	3	p21.1|p13		NA
IGC	CACNG1	1	14.3	17	q24.2|q24.3	138110 Glucose-6-phosphate dehydrogenase-like 610064 Opioid dependence susceptibility to 1 600720 Nitric oxide synthase 2 pseudogene 1 170200 Peptidase E	CACNG1|0.069477058|57.59%
IGC	CADPS	1	14.3	3	p21.1|p13		CADPS|0.97149648|1.67%
IGC	CALB2	1	14.3	16	q22.1|q22.2	118870 Nonhistone chromosomal protein-1 133290 Esterase-B3 138060 Glucocorticoid receptor-like 1 147573 Interferon production regulator 247980 Lipase B lysosomal acid	CALB2|0.884963974|3.85%
IGC	CALR4P	1	14.3	1	p33|p32.3	154280 Suppression of anchorage independence-1 108420 Spermatogenic failure 2 616392 SKINT1-like pseudogene 618954 Cytochrome P450 family 4 subfamily Z member 2 pseudogene	NA
IGC	CAMTA1	1	14.3	1	p36.32|p36.31	131190 Endogenous retroviral pol gene-like sequence 1 154280 Suppression of anchorage independence-1 108420 Spermatogenic failure 2 604008 Protein-tyrosine phosphatase receptor-type zeta-2	CAMTA1|0.951338773|2.22%
IGC	CAMTA1-DT	1	14.3	1	p36.32|p36.31	131190 Endogenous retroviral pol gene-like sequence 1 154280 Suppression of anchorage independence-1 108420 Spermatogenic failure 2 604008 Protein-tyrosine phosphatase receptor-type zeta-2	NA
IGC	CAPG	1	14.3	2	p12|p11.2	601136 Transsuppressor of expression 2 146970 Immunoglobulin kappa light chain joining gene cluster 146980 Immunoglobulin kappa light chain variable gene cluster	CAPG|0.167090325|40.65%
IGC	CARMIL2	1	14.3	16	q22.1|q22.2	118870 Nonhistone chromosomal protein-1 133290 Esterase-B3 138060 Glucocorticoid receptor-like 1 147573 Interferon production regulator 247980 Lipase B lysosomal acid	NA
IGC	CASC17	1	14.3	17	q24.2|q24.3	138110 Glucose-6-phosphate dehydrogenase-like 610064 Opioid dependence susceptibility to 1 600720 Nitric oxide synthase 2 pseudogene 1 170200 Peptidase E	NA
IGC	CAST	1	14.3	5	q15|q21.1		CAST|0.162925975|41.16%
IGC	CBFB	1	14.3	16	q22.1|q22.2	118870 Nonhistone chromosomal protein-1 133290 Esterase-B3 138060 Glucocorticoid receptor-like 1 147573 Interferon production regulator 247980 Lipase B lysosomal acid	CBFB|0.674241983|9.25%
IGC	CCDC144CP	1	14.3	17	p11.2|p11.1	138110 Glucose-6-phosphate dehydrogenase-like 610064 Opioid dependence susceptibility to 1 600720 Nitric oxide synthase 2 pseudogene 1	NA
IGC	CCDC144NL	1	14.3	17	p11.2|p11.1	138110 Glucose-6-phosphate dehydrogenase-like 610064 Opioid dependence susceptibility to 1 600720 Nitric oxide synthase 2 pseudogene 1	CCDC144NL|0.000779475|96.79%
IGC	CCDC144NL-AS1	1	14.3	17	p11.2|p11.1	138110 Glucose-6-phosphate dehydrogenase-like 610064 Opioid dependence susceptibility to 1 600720 Nitric oxide synthase 2 pseudogene 1	NA
IGC	CCDC182	1	14.3	17	q22|q23.2	138110 Glucose-6-phosphate dehydrogenase-like 610064 Opioid dependence susceptibility to 1 600720 Nitric oxide synthase 2 pseudogene 1 151441 B-cell CLL/lymphoma-5	NA
IGC	CCDC27	1	14.3	1	p36.32|p36.31	131190 Endogenous retroviral pol gene-like sequence 1 154280 Suppression of anchorage independence-1 108420 Spermatogenic failure 2 604008 Protein-tyrosine phosphatase receptor-type zeta-2	CCDC27|0.000839912|96.44%
IGC	CCDC6	1	14.3	10	q11.22|q21.3	610987 N-acylsphingosine amidohydrolase 2B 614996 Myelinating Schwann cell element	CCDC6|0.392303176|21.24%
IGC	CCDC66	1	14.3	3	p21.1|p13		CCDC66|0.050930369|62.39%
IGC	CCEPR	1	14.3	10	q11.22|q21.3	610987 N-acylsphingosine amidohydrolase 2B 614996 Myelinating Schwann cell element	NA
IGC	CCSER1	1	14.3	4	q22.1|q24	187320 Temperature sensitivity complementation ts13 134720 Fecundity gene Boorla of sheep homolog of 603739 Basic transcription factor 3 pseudogene 13	CCSER1|0.179797767|39.06%
IGC	CCT7	1	14.3	2	p13.3|p13.1	601136 Transsuppressor of expression 2 619674 Protease-associated domain-containing protein 1	CCT7|0.514685663|15.17%
IGC	CD207	1	14.3	2	p13.3|p13.1	601136 Transsuppressor of expression 2 619674 Protease-associated domain-containing protein 1	CD207|0.004253024|86.68%
IGC	CDH1	1	14.3	16	q22.1|q22.2	118870 Nonhistone chromosomal protein-1 133290 Esterase-B3 138060 Glucocorticoid receptor-like 1 147573 Interferon production regulator 247980 Lipase B lysosomal acid	CDH1|0.998372534|0.51%
IGC	CDH16	1	14.3	16	q22.1|q22.2	118870 Nonhistone chromosomal protein-1 133290 Esterase-B3 138060 Glucocorticoid receptor-like 1 147573 Interferon production regulator 247980 Lipase B lysosomal acid	CDH16|0.032308491|68.47%
IGC	CDH3	1	14.3	16	q22.1|q22.2	118870 Nonhistone chromosomal protein-1 133290 Esterase-B3 138060 Glucocorticoid receptor-like 1 147573 Interferon production regulator 247980 Lipase B lysosomal acid	CDH3|0.072383373|56.91%
IGC	CDK1	1	14.3	10	q11.22|q21.3	610987 N-acylsphingosine amidohydrolase 2B 614996 Myelinating Schwann cell element	CDK1|0.72169208|7.93%
IGC	CDKN2C	1	14.3	1	p33|p32.3	154280 Suppression of anchorage independence-1 108420 Spermatogenic failure 2 616392 SKINT1-like pseudogene 618954 Cytochrome P450 family 4 subfamily Z member 2 pseudogene	CDKN2C|0.760112692|6.84%
IGC	CDRT15L2	1	14.3	17	p11.2|p11.1	138110 Glucose-6-phosphate dehydrogenase-like 610064 Opioid dependence susceptibility to 1 600720 Nitric oxide synthase 2 pseudogene 1	CDRT15L2|0.000949119|95.79%
IGC	CENPT	1	14.3	16	q22.1|q22.2	118870 Nonhistone chromosomal protein-1 133290 Esterase-B3 138060 Glucocorticoid receptor-like 1 147573 Interferon production regulator 247980 Lipase B lysosomal acid	CENPT|0.023116671|72.61%
IGC	CEP104	1	14.3	1	p36.32|p36.31	131190 Endogenous retroviral pol gene-like sequence 1 154280 Suppression of anchorage independence-1 108420 Spermatogenic failure 2 604008 Protein-tyrosine phosphatase receptor-type zeta-2	CEP104|0.016991297|75.85%
IGC	CES2	1	14.3	16	q22.1|q22.2	118870 Nonhistone chromosomal protein-1 133290 Esterase-B3 138060 Glucocorticoid receptor-like 1 147573 Interferon production regulator 247980 Lipase B lysosomal acid	CES2|0.005670891|85.01%
IGC	CES3	1	14.3	16	q22.1|q22.2	118870 Nonhistone chromosomal protein-1 133290 Esterase-B3 138060 Glucocorticoid receptor-like 1 147573 Interferon production regulator 247980 Lipase B lysosomal acid	CES3|0.004300846|86.58%
IGC	CES4A	1	14.3	16	q22.1|q22.2	118870 Nonhistone chromosomal protein-1 133290 Esterase-B3 138060 Glucocorticoid receptor-like 1 147573 Interferon production regulator 247980 Lipase B lysosomal acid	CES4A|0.004826616|86.06%
IGC	CFAP20DC	1	14.3	3	p21.1|p13		NA
IGC	CFAP20DC-AS1	1	14.3	3	p21.1|p13		NA
IGC	CHAT	1	14.3	10	q11.22|q21.3	610987 N-acylsphingosine amidohydrolase 2B 614996 Myelinating Schwann cell element	CHAT|0.652613184|10%
IGC	CHD1	1	14.3	5	q15|q21.1		CHD1|0.573996389|12.85%
IGC	CHD5	1	14.3	1	p36.32|p36.31	131190 Endogenous retroviral pol gene-like sequence 1 154280 Suppression of anchorage independence-1 108420 Spermatogenic failure 2 604008 Protein-tyrosine phosphatase receptor-type zeta-2	CHD5|0.117473003|47.85%
IGC	CHMP3	1	14.3	2	p12|p11.2	601136 Transsuppressor of expression 2 146970 Immunoglobulin kappa light chain joining gene cluster 146980 Immunoglobulin kappa light chain variable gene cluster	CHMP3|0.373613049|22.49%
IGC	CHST4	1	14.3	16	q22.1|q22.2	118870 Nonhistone chromosomal protein-1 133290 Esterase-B3 138060 Glucocorticoid receptor-like 1 147573 Interferon production regulator 247980 Lipase B lysosomal acid	CHST4|0.015165667|77.04%
IGC	CHTF8	1	14.3	16	q22.1|q22.2	118870 Nonhistone chromosomal protein-1 133290 Esterase-B3 138060 Glucocorticoid receptor-like 1 147573 Interferon production regulator 247980 Lipase B lysosomal acid	CHTF8|0.583934938|12.41%
IGC	CIAO1	1	14.3	2	q11.1|q11.2	601136 Transsuppressor of expression 2	CIAO1|0.329305039|25.52%
IGC	CIAO2B	1	14.3	16	q22.1|q22.2	118870 Nonhistone chromosomal protein-1 133290 Esterase-B3 138060 Glucocorticoid receptor-like 1 147573 Interferon production regulator 247980 Lipase B lysosomal acid	NA
IGC	CIART	1	14.3	1	q21.1|q21.2	108420 Spermatogenic failure 2 151628 LINE retrotransposable element-2 612875 Gonadotropin-releasing hormone receptor 2 189890 tRNA asparagine-like 612970 Neuroblastoma breakpoint family member 17 pseudogene	CIART|0.058604939|60.23%
IGC	CISD1	1	14.3	10	q11.22|q21.3	610987 N-acylsphingosine amidohydrolase 2B 614996 Myelinating Schwann cell element	CISD1|0.294546332|28.08%
IGC	CLEC18A	1	14.3	16	q22.1|q22.2	118870 Nonhistone chromosomal protein-1 133290 Esterase-B3 138060 Glucocorticoid receptor-like 1 147573 Interferon production regulator 247980 Lipase B lysosomal acid	CLEC18A|0.006537635|84.01%
IGC	CLEC18C	1	14.3	16	q22.1|q22.2	118870 Nonhistone chromosomal protein-1 133290 Esterase-B3 138060 Glucocorticoid receptor-like 1 147573 Interferon production regulator 247980 Lipase B lysosomal acid	CLEC18C|0.029999464|69.41%
IGC	CMTR2	1	14.3	16	q22.1|q22.2	118870 Nonhistone chromosomal protein-1 133290 Esterase-B3 138060 Glucocorticoid receptor-like 1 147573 Interferon production regulator 247980 Lipase B lysosomal acid	CMTR2|0.265713275|30.21%
IGC	CNNM3	1	14.3	2	q11.1|q11.2	601136 Transsuppressor of expression 2	CNNM3|0.049934147|62.67%
IGC	CNNM3-DT	1	14.3	2	q11.1|q11.2	601136 Transsuppressor of expression 2	NA
IGC	CNNM4	1	14.3	2	q11.1|q11.2	601136 Transsuppressor of expression 2	CNNM4|0.045236321|64.14%
IGC	COG4	1	14.3	16	q22.1|q22.2	118870 Nonhistone chromosomal protein-1 133290 Esterase-B3 138060 Glucocorticoid receptor-like 1 147573 Interferon production regulator 247980 Lipase B lysosomal acid	COG4|0.386198811|21.66%
IGC	COG8	1	14.3	16	q22.1|q22.2	118870 Nonhistone chromosomal protein-1 133290 Esterase-B3 138060 Glucocorticoid receptor-like 1 147573 Interferon production regulator 247980 Lipase B lysosomal acid	COG8|0.236893117|32.72%
IGC	COX5B	1	14.3	2	q11.1|q11.2	601136 Transsuppressor of expression 2	COX5B|0.14873189|43.18%
IGC	CRYBG3	1	14.3	3	q11.1|q11.2	614012 Endogenous retrovirus group K member 5	CRYBG3|0.130343702|45.83%
IGC	CSTF2T	1	14.3	10	q11.22|q21.3	610987 N-acylsphingosine amidohydrolase 2B 614996 Myelinating Schwann cell element	CSTF2T|0.077725548|55.73%
IGC	CTCF	1	14.3	16	q22.1|q22.2	118870 Nonhistone chromosomal protein-1 133290 Esterase-B3 138060 Glucocorticoid receptor-like 1 147573 Interferon production regulator 247980 Lipase B lysosomal acid	CTCF|0.937202821|2.59%
IGC	CTNNA3	1	14.3	10	q11.22|q21.3	610987 N-acylsphingosine amidohydrolase 2B 614996 Myelinating Schwann cell element	CTNNA3|0.937206882|2.58%
IGC	CTRL	1	14.3	16	q22.1|q22.2	118870 Nonhistone chromosomal protein-1 133290 Esterase-B3 138060 Glucocorticoid receptor-like 1 147573 Interferon production regulator 247980 Lipase B lysosomal acid	CTRL|0.019695654|74.34%
IGC	CTSLP2	1	14.3	10	q11.22|q21.3	610987 N-acylsphingosine amidohydrolase 2B 614996 Myelinating Schwann cell element	NA
IGC	CYB5B	1	14.3	16	q22.1|q22.2	118870 Nonhistone chromosomal protein-1 133290 Esterase-B3 138060 Glucocorticoid receptor-like 1 147573 Interferon production regulator 247980 Lipase B lysosomal acid	CYB5B|0.137543308|44.78%
IGC	CYP26B1	1	14.3	2	p13.3|p13.1	601136 Transsuppressor of expression 2 619674 Protease-associated domain-containing protein 1	CYP26B1|0.400849974|20.72%
IGC	DAPP1	1	14.3	4	q22.1|q24	187320 Temperature sensitivity complementation ts13 134720 Fecundity gene Boorla of sheep homolog of 603739 Basic transcription factor 3 pseudogene 13	DAPP1|0.110729214|49.05%
IGC	DCP1A	1	14.3	3	p21.31|p21.1	601994 Transfer RNA arginine	DCP1A|0.159569513|41.63%
IGC	DDIT4L	1	14.3	4	q22.1|q24	187320 Temperature sensitivity complementation ts13 134720 Fecundity gene Boorla of sheep homolog of 603739 Basic transcription factor 3 pseudogene 13	DDIT4L|0.119126121|47.56%
IGC	DDX19A	1	14.3	16	q22.1|q22.2	118870 Nonhistone chromosomal protein-1 133290 Esterase-B3 138060 Glucocorticoid receptor-like 1 147573 Interferon production regulator 247980 Lipase B lysosomal acid	DDX19A|0.218411447|34.57%
IGC	DDX19B	1	14.3	16	q22.1|q22.2	118870 Nonhistone chromosomal protein-1 133290 Esterase-B3 138060 Glucocorticoid receptor-like 1 147573 Interferon production regulator 247980 Lipase B lysosomal acid	DDX19B|0.472950734|17.05%
IGC	DDX28	1	14.3	16	q22.1|q22.2	118870 Nonhistone chromosomal protein-1 133290 Esterase-B3 138060 Glucocorticoid receptor-like 1 147573 Interferon production regulator 247980 Lipase B lysosomal acid	DDX28|0.025954157|71.34%
IGC	DENND6A	1	14.3	3	p21.1|p13		DENND6A|0.396776918|20.97%
IGC	DENND6A-DT	1	14.3	3	p21.1|p13		NA
IGC	DERPC	1	14.3	16	q22.1|q22.2	118870 Nonhistone chromosomal protein-1 133290 Esterase-B3 138060 Glucocorticoid receptor-like 1 147573 Interferon production regulator 247980 Lipase B lysosomal acid	NA
IGC	DFFB	1	14.3	1	p36.32|p36.31	131190 Endogenous retroviral pol gene-like sequence 1 154280 Suppression of anchorage independence-1 108420 Spermatogenic failure 2 604008 Protein-tyrosine phosphatase receptor-type zeta-2	DFFB|0.016683796|76.09%
IGC	DHFR2	1	14.3	3	q11.1|q11.2	614012 Endogenous retrovirus group K member 5	NA
IGC	DHFRP3	1	14.3	2	p12|p11.2	601136 Transsuppressor of expression 2 146970 Immunoglobulin kappa light chain joining gene cluster 146980 Immunoglobulin kappa light chain variable gene cluster	NA
IGC	DHRS7B	1	14.3	17	p11.2|p11.1	138110 Glucose-6-phosphate dehydrogenase-like 610064 Opioid dependence susceptibility to 1 600720 Nitric oxide synthase 2 pseudogene 1	DHRS7B|0.02774509|70.54%
IGC	DKK1	1	14.3	10	q11.22|q21.3	610987 N-acylsphingosine amidohydrolase 2B 614996 Myelinating Schwann cell element	DKK1|0.921210217|2.95%
IGC	DMRTA2	1	14.3	1	p33|p32.3	154280 Suppression of anchorage independence-1 108420 Spermatogenic failure 2 616392 SKINT1-like pseudogene 618954 Cytochrome P450 family 4 subfamily Z member 2 pseudogene	DMRTA2|0.077006053|55.92%
IGC	DNAH12	1	14.3	3	p21.1|p13		DNAH12|0.248045233|31.71%
IGC	DNAH6	1	14.3	2	p12|p11.2	601136 Transsuppressor of expression 2 146970 Immunoglobulin kappa light chain joining gene cluster 146980 Immunoglobulin kappa light chain variable gene cluster	DNAH6|0.093927386|52.39%
IGC	DNAJB14	1	14.3	4	q22.1|q24	187320 Temperature sensitivity complementation ts13 134720 Fecundity gene Boorla of sheep homolog of 603739 Basic transcription factor 3 pseudogene 13	DNAJB14|0.374819373|22.42%
IGC	DNAJC11	1	14.3	1	p36.32|p36.31	131190 Endogenous retroviral pol gene-like sequence 1 154280 Suppression of anchorage independence-1 108420 Spermatogenic failure 2 604008 Protein-tyrosine phosphatase receptor-type zeta-2	DNAJC11|0.231908033|33.21%
IGC	DNASE1L3	1	14.3	3	p21.1|p13		DNASE1L3|0.070775578|57.29%
IGC	DPEP2	1	14.3	16	q22.1|q22.2	118870 Nonhistone chromosomal protein-1 133290 Esterase-B3 138060 Glucocorticoid receptor-like 1 147573 Interferon production regulator 247980 Lipase B lysosomal acid	DPEP2|0.010913004|80.14%
IGC	DPEP2NB	1	14.3	16	q22.1|q22.2	118870 Nonhistone chromosomal protein-1 133290 Esterase-B3 138060 Glucocorticoid receptor-like 1 147573 Interferon production regulator 247980 Lipase B lysosomal acid	NA
IGC	DPEP3	1	14.3	16	q22.1|q22.2	118870 Nonhistone chromosomal protein-1 133290 Esterase-B3 138060 Glucocorticoid receptor-like 1 147573 Interferon production regulator 247980 Lipase B lysosomal acid	DPEP3|0.009831478|80.98%
IGC	DPYSL3	1	14.3	5	q31.3|q32	604966 Protocadherin-alpha gene cluster 604967 Protocadherin-beta gene cluster 604968 Protocadherin-gamma gene cluster	DPYSL3|0.456813944|17.82%
IGC	DRGX	1	14.3	10	q11.22|q21.3	610987 N-acylsphingosine amidohydrolase 2B 614996 Myelinating Schwann cell element	DRGX|0.201951624|36.54%
IGC	DUS2	1	14.3	16	q22.1|q22.2	118870 Nonhistone chromosomal protein-1 133290 Esterase-B3 138060 Glucocorticoid receptor-like 1 147573 Interferon production regulator 247980 Lipase B lysosomal acid	DUS2|0.231209011|33.27%
IGC	DUSP11	1	14.3	2	p13.3|p13.1	601136 Transsuppressor of expression 2 619674 Protease-associated domain-containing protein 1	DUSP11|0.034920812|67.5%
IGC	DUSP2	1	14.3	2	q11.1|q11.2	601136 Transsuppressor of expression 2	DUSP2|0.082720397|54.63%
IGC	DYNC1LI2	1	14.3	16	q22.1|q22.2	118870 Nonhistone chromosomal protein-1 133290 Esterase-B3 138060 Glucocorticoid receptor-like 1 147573 Interferon production regulator 247980 Lipase B lysosomal acid	DYNC1LI2|0.30065278|27.61%
IGC	DYSF	1	14.3	2	p13.3|p13.1	601136 Transsuppressor of expression 2 619674 Protease-associated domain-containing protein 1	DYSF|0.429167677|19.17%
IGC	E2F4	1	14.3	16	q22.1|q22.2	118870 Nonhistone chromosomal protein-1 133290 Esterase-B3 138060 Glucocorticoid receptor-like 1 147573 Interferon production regulator 247980 Lipase B lysosomal acid	E2F4|0.500599501|15.79%
IGC	EBLN2	1	14.3	3	p21.1|p13		EBLN2|0.001877754|91.3%
IGC	ECM1	1	14.3	1	q21.1|q21.2	108420 Spermatogenic failure 2 151628 LINE retrotransposable element-2 612875 Gonadotropin-releasing hormone receptor 2 189890 tRNA asparagine-like 612970 Neuroblastoma breakpoint family member 17 pseudogene	ECM1|0.026066964|71.29%
IGC	EDC4	1	14.3	16	q22.1|q22.2	118870 Nonhistone chromosomal protein-1 133290 Esterase-B3 138060 Glucocorticoid receptor-like 1 147573 Interferon production regulator 247980 Lipase B lysosomal acid	EDC4|0.410890874|20.13%
IGC	EGR2	1	14.3	10	q11.22|q21.3	610987 N-acylsphingosine amidohydrolase 2B 614996 Myelinating Schwann cell element	EGR2|0.760074742|6.85%
IGC	EGR4	1	14.3	2	p13.3|p13.1	601136 Transsuppressor of expression 2 619674 Protease-associated domain-containing protein 1	EGR4|0.107885866|49.61%
IGC	EIF4E	1	14.3	4	q22.1|q24	187320 Temperature sensitivity complementation ts13 134720 Fecundity gene Boorla of sheep homolog of 603739 Basic transcription factor 3 pseudogene 13	EIF4E|0.900492309|3.42%
IGC	EIF4E3	1	14.3	3	p21.1|p13		EIF4E3|0.54054317|14.18%
IGC	ELAVL4	1	14.3	1	p33|p32.3	154280 Suppression of anchorage independence-1 108420 Spermatogenic failure 2 616392 SKINT1-like pseudogene 618954 Cytochrome P450 family 4 subfamily Z member 2 pseudogene	ELAVL4|0.963101|1.89%
IGC	ELMO3	1	14.3	16	q22.1|q22.2	118870 Nonhistone chromosomal protein-1 133290 Esterase-B3 138060 Glucocorticoid receptor-like 1 147573 Interferon production regulator 247980 Lipase B lysosomal acid	ELMO3|0.133062581|45.44%
IGC	ELMOD3	1	14.3	2	p12|p11.2	601136 Transsuppressor of expression 2 146970 Immunoglobulin kappa light chain joining gene cluster 146980 Immunoglobulin kappa light chain variable gene cluster	ELMOD3|0.065266429|58.57%
IGC	EMCN	1	14.3	4	q22.1|q24	187320 Temperature sensitivity complementation ts13 134720 Fecundity gene Boorla of sheep homolog of 603739 Basic transcription factor 3 pseudogene 13	EMCN|0.001546493|92.54%
IGC	EMX1	1	14.3	2	p13.3|p13.1	601136 Transsuppressor of expression 2 619674 Protease-associated domain-containing protein 1	EMX1|0.446116676|18.36%
IGC	ENKD1	1	14.3	16	q22.1|q22.2	118870 Nonhistone chromosomal protein-1 133290 Esterase-B3 138060 Glucocorticoid receptor-like 1 147573 Interferon production regulator 247980 Lipase B lysosomal acid	ENKD1|0.082903595|54.62%
IGC	EOGT	1	14.3	3	p21.1|p13		EOGT|0.11984929|47.48%
IGC	EPHA6	1	14.3	3	q11.1|q11.2	614012 Endogenous retrovirus group K member 5	EPHA6|0.687664368|8.9%
IGC	EPS15	1	14.3	1	p33|p32.3	154280 Suppression of anchorage independence-1 108420 Spermatogenic failure 2 616392 SKINT1-like pseudogene 618954 Cytochrome P450 family 4 subfamily Z member 2 pseudogene	EPS15|0.768298767|6.64%
IGC	ERAP1	1	14.3	5	q15|q21.1		ERAP1|0.109230521|49.33%
IGC	ERAP2	1	14.3	5	q15|q21.1		ERAP2|0.036210068|67.06%
IGC	ERC2	1	14.3	3	p21.1|p13		ERC2|0.996551916|0.71%
IGC	ERC2-IT1	1	14.3	3	p21.1|p13		NA
IGC	ERCC6	1	14.3	10	q11.22|q21.3	610987 N-acylsphingosine amidohydrolase 2B 614996 Myelinating Schwann cell element	ERCC6|0.075391491|56.19%
IGC	ESPN	1	14.3	1	p36.32|p36.31	131190 Endogenous retroviral pol gene-like sequence 1 154280 Suppression of anchorage independence-1 108420 Spermatogenic failure 2 604008 Protein-tyrosine phosphatase receptor-type zeta-2	ESPN|0.12858616|46.09%
IGC	ESRG	1	14.3	3	p21.1|p13		NA
IGC	ESRP2	1	14.3	16	q22.1|q22.2	118870 Nonhistone chromosomal protein-1 133290 Esterase-B3 138060 Glucocorticoid receptor-like 1 147573 Interferon production regulator 247980 Lipase B lysosomal acid	ESRP2|0.338326787|24.94%
IGC	EXOC3L1	1	14.3	16	q22.1|q22.2	118870 Nonhistone chromosomal protein-1 133290 Esterase-B3 138060 Glucocorticoid receptor-like 1 147573 Interferon production regulator 247980 Lipase B lysosomal acid	EXOC3L1|0.052184057|62.03%
IGC	EXOC6B	1	14.3	2	p13.3|p13.1	601136 Transsuppressor of expression 2 619674 Protease-associated domain-containing protein 1	EXOC6B|0.781323045|6.29%
IGC	EXOSC6	1	14.3	16	q22.1|q22.2	118870 Nonhistone chromosomal protein-1 133290 Esterase-B3 138060 Glucocorticoid receptor-like 1 147573 Interferon production regulator 247980 Lipase B lysosomal acid	EXOSC6|0.014567583|77.46%
IGC	FAF1	1	14.3	1	p33|p32.3	154280 Suppression of anchorage independence-1 108420 Spermatogenic failure 2 616392 SKINT1-like pseudogene 618954 Cytochrome P450 family 4 subfamily Z member 2 pseudogene	FAF1|0.957930886|2.02%
IGC	FAHD2A	1	14.3	2	q11.1|q11.2	601136 Transsuppressor of expression 2	FAHD2A|0.013701982|78.07%
IGC	FAHD2B	1	14.3	2	q11.1|q11.2	601136 Transsuppressor of expression 2	FAHD2B|0.002324445|90.12%
IGC	FAHD2CP	1	14.3	2	q11.1|q11.2	601136 Transsuppressor of expression 2	NA
IGC	FALEC	1	14.3	1	q21.1|q21.2	108420 Spermatogenic failure 2 151628 LINE retrotransposable element-2 612875 Gonadotropin-releasing hormone receptor 2 189890 tRNA asparagine-like 612970 Neuroblastoma breakpoint family member 17 pseudogene	NA
IGC	FAM106B	1	14.3	17	p11.2|p11.1	138110 Glucose-6-phosphate dehydrogenase-like 610064 Opioid dependence susceptibility to 1 600720 Nitric oxide synthase 2 pseudogene 1	NA
IGC	FAM107A	1	14.3	3	p21.1|p13		FAM107A|0.105519821|50.13%
IGC	FAM133CP	1	14.3	10	q11.22|q21.3	610987 N-acylsphingosine amidohydrolase 2B 614996 Myelinating Schwann cell element	NA
IGC	FAM13C	1	14.3	10	q11.22|q21.3	610987 N-acylsphingosine amidohydrolase 2B 614996 Myelinating Schwann cell element	FAM13C|0.181731447|38.82%
IGC	FAM170B	1	14.3	10	q11.22|q21.3	610987 N-acylsphingosine amidohydrolase 2B 614996 Myelinating Schwann cell element	FAM170B|0.005000554|85.83%
IGC	FAM170B-AS1	1	14.3	10	q11.22|q21.3	610987 N-acylsphingosine amidohydrolase 2B 614996 Myelinating Schwann cell element	NA
IGC	FAM178B	1	14.3	2	q11.1|q11.2	601136 Transsuppressor of expression 2	FAM178B|0.009422898|81.35%
IGC	FAM20A	1	14.3	17	q24.2|q24.3	138110 Glucose-6-phosphate dehydrogenase-like 610064 Opioid dependence susceptibility to 1 600720 Nitric oxide synthase 2 pseudogene 1 170200 Peptidase E	FAM20A|0.134865834|45.12%
IGC	FAM21EP	1	14.3	10	q11.22|q21.3	610987 N-acylsphingosine amidohydrolase 2B 614996 Myelinating Schwann cell element	NA
IGC	FAM240A	1	14.3	3	p21.31	601994 Transfer RNA arginine	NA
IGC	FAM25C	1	14.3	10	q11.22|q21.3	610987 N-acylsphingosine amidohydrolase 2B 614996 Myelinating Schwann cell element	FAM25C|0.001973458|91.07%
IGC	FAM25G	1	14.3	10	q11.22|q21.3	610987 N-acylsphingosine amidohydrolase 2B 614996 Myelinating Schwann cell element	FAM25G|0.002071577|90.79%
IGC	FAM27E5	1	14.3	17	p11.2|p11.1	138110 Glucose-6-phosphate dehydrogenase-like 610064 Opioid dependence susceptibility to 1 600720 Nitric oxide synthase 2 pseudogene 1	NA
IGC	FAM3D	1	14.3	3	p21.1|p13		FAM3D|0.006976152|83.51%
IGC	FAM3D-AS1	1	14.3	3	p21.1|p13		NA
IGC	FAM95A	1	14.3	2	q11.1|q11.2	601136 Transsuppressor of expression 2	NA
IGC	FBXL8	1	14.3	16	q22.1|q22.2	118870 Nonhistone chromosomal protein-1 133290 Esterase-B3 138060 Glucocorticoid receptor-like 1 147573 Interferon production regulator 247980 Lipase B lysosomal acid	FBXL8|0.013299482|78.31%
IGC	FBXO41	1	14.3	2	p13.3|p13.1	601136 Transsuppressor of expression 2 619674 Protease-associated domain-containing protein 1	FBXO41|0.197605673|36.98%
IGC	FCGR1A	1	14.3	1	q21.1|q21.2	108420 Spermatogenic failure 2 151628 LINE retrotransposable element-2 612875 Gonadotropin-releasing hormone receptor 2 189890 tRNA asparagine-like 612970 Neuroblastoma breakpoint family member 17 pseudogene	FCGR1A|0.005865382|84.73%
IGC	FCSK	1	14.3	16	q22.1|q22.2	118870 Nonhistone chromosomal protein-1 133290 Esterase-B3 138060 Glucocorticoid receptor-like 1 147573 Interferon production regulator 247980 Lipase B lysosomal acid	NA
IGC	FER1L5	1	14.3	2	q11.1|q11.2	601136 Transsuppressor of expression 2	NA
IGC	FEZF2	1	14.3	3	p21.1|p13		FEZF2|0.854349779|4.54%
IGC	FHIT	1	14.3	3	p21.1|p13		FHIT|0.998900024|0.43%
IGC	FHOD1	1	14.3	16	q22.1|q22.2	118870 Nonhistone chromosomal protein-1 133290 Esterase-B3 138060 Glucocorticoid receptor-like 1 147573 Interferon production regulator 247980 Lipase B lysosomal acid	FHOD1|0.10227045|50.75%
IGC	FLJ20021	1	14.3	4	q22.1|q24	187320 Temperature sensitivity complementation ts13 134720 Fecundity gene Boorla of sheep homolog of 603739 Basic transcription factor 3 pseudogene 13	NA
IGC	FLJ36000	1	14.3	17	p11.2|p11.1	138110 Glucose-6-phosphate dehydrogenase-like 610064 Opioid dependence susceptibility to 1 600720 Nitric oxide synthase 2 pseudogene 1	NA
IGC	FLNB	1	14.3	3	p21.1|p13		FLNB|0.587014407|12.25%
IGC	FLNB-AS1	1	14.3	3	p21.1|p13		NA
IGC	FNBP4	1	14.3	11	p11.2|p11.12	606049 Acromegaloid features overgrowth cleft palate and hernia 191270 Tyrosinase-like	FNBP4|0.128911104|46.04%
IGC	FOLH1	1	14.3	11	p11.2|p11.12	606049 Acromegaloid features overgrowth cleft palate and hernia 191270 Tyrosinase-like	FOLH1|0.065976588|58.36%
IGC	FOXP1	1	14.3	3	p21.1|p13		FOXP1|0.999953218|0.14%
IGC	FOXP1-AS1	1	14.3	3	p21.1|p13		NA
IGC	FRMD4B	1	14.3	3	p21.1|p13		FRMD4B|0.325462178|25.78%
IGC	FRMPD2	1	14.3	10	q11.22|q21.3	610987 N-acylsphingosine amidohydrolase 2B 614996 Myelinating Schwann cell element	FRMPD2|0.011176634|79.87%
IGC	FRMPD2B	1	14.3	10	q11.22|q21.3	610987 N-acylsphingosine amidohydrolase 2B 614996 Myelinating Schwann cell element	NA
IGC	FUNDC2P2	1	14.3	2	p12|p11.2	601136 Transsuppressor of expression 2 146970 Immunoglobulin kappa light chain joining gene cluster 146980 Immunoglobulin kappa light chain variable gene cluster	NA
IGC	GABRA5	1	14.3	15	q11.2|q12	120340 Collagen I alpha receptor 146990 Immunoglobulin heavy chain diversity region-2 603857 MKRN3 antisense RNA 1	GABRA5|0.194744921|37.3%
IGC	GABRB3	1	14.3	15	q11.2|q12	120340 Collagen I alpha receptor 146990 Immunoglobulin heavy chain diversity region-2 603857 MKRN3 antisense RNA 1	GABRB3|0.70386762|8.38%
IGC	GABRG3	1	14.3	15	q11.2|q12	120340 Collagen I alpha receptor 146990 Immunoglobulin heavy chain diversity region-2 603857 MKRN3 antisense RNA 1	GABRG3|0.151178389|42.8%
IGC	GABRR3	1	14.3	3	q11.1|q11.2	614012 Endogenous retrovirus group K member 5	NA
IGC	GBE1	1	14.3	3	p12.2|p12.1		GBE1|0.676333713|9.2%
IGC	GDF10	1	14.3	10	q11.22|q21.3	610987 N-acylsphingosine amidohydrolase 2B 614996 Myelinating Schwann cell element	GDF10|0.0826415|54.67%
IGC	GDF2	1	14.3	10	q11.22|q21.3	610987 N-acylsphingosine amidohydrolase 2B 614996 Myelinating Schwann cell element	GDF2|0.210320834|35.53%
IGC	GFOD2	1	14.3	16	q22.1|q22.2	118870 Nonhistone chromosomal protein-1 133290 Esterase-B3 138060 Glucocorticoid receptor-like 1 147573 Interferon production regulator 247980 Lipase B lysosomal acid	GFOD2|0.161572774|41.35%
IGC	GGCX	1	14.3	2	p12|p11.2	601136 Transsuppressor of expression 2 146970 Immunoglobulin kappa light chain joining gene cluster 146980 Immunoglobulin kappa light chain variable gene cluster	GGCX|0.292657535|28.17%
IGC	GJA5	1	14.3	1	q21.1|q21.2	108420 Spermatogenic failure 2 151628 LINE retrotransposable element-2 612875 Gonadotropin-releasing hormone receptor 2 189890 tRNA asparagine-like 612970 Neuroblastoma breakpoint family member 17 pseudogene	GJA5|0.695639998|8.62%
IGC	GJA8	1	14.3	1	q21.1|q21.2	108420 Spermatogenic failure 2 151628 LINE retrotransposable element-2 612875 Gonadotropin-releasing hormone receptor 2 189890 tRNA asparagine-like 612970 Neuroblastoma breakpoint family member 17 pseudogene	GJA8|0.091576489|52.92%
IGC	GLT8D1	1	14.3	3	p21.31|p21.1	601994 Transfer RNA arginine	GLT8D1|0.23777886|32.62%
IGC	GLUD1P2	1	14.3	10	q11.22|q21.3	610987 N-acylsphingosine amidohydrolase 2B 614996 Myelinating Schwann cell element	NA
IGC	GNL3	1	14.3	3	p21.31|p21.1	601994 Transfer RNA arginine	GNL3|0.156229255|42.12%
IGC	GNLY	1	14.3	2	p12|p11.2	601136 Transsuppressor of expression 2 146970 Immunoglobulin kappa light chain joining gene cluster 146980 Immunoglobulin kappa light chain variable gene cluster	GNLY|0.00061384|97.84%
IGC	GPAT2	1	14.3	2	q11.1|q11.2	601136 Transsuppressor of expression 2	GPAT2|0.051684905|62.15%
IGC	GPR151	1	14.3	5	q31.3|q32	604966 Protocadherin-alpha gene cluster 604967 Protocadherin-beta gene cluster 604968 Protocadherin-gamma gene cluster	GPR151|0.108342011|49.51%
IGC	GPR153	1	14.3	1	p36.32|p36.31	131190 Endogenous retroviral pol gene-like sequence 1 154280 Suppression of anchorage independence-1 108420 Spermatogenic failure 2 604008 Protein-tyrosine phosphatase receptor-type zeta-2	GPR153|0.070196009|57.44%
IGC	GPR27	1	14.3	3	p21.1|p13		GPR27|0.036299735|67%
IGC	GPR89B	1	14.3	1	q21.1|q21.2	108420 Spermatogenic failure 2 151628 LINE retrotransposable element-2 612875 Gonadotropin-releasing hormone receptor 2 189890 tRNA asparagine-like 612970 Neuroblastoma breakpoint family member 17 pseudogene	GPR89B|0.056066347|60.9%
IGC	GPRIN2	1	14.3	10	q11.22|q21.3	610987 N-acylsphingosine amidohydrolase 2B 614996 Myelinating Schwann cell element	GPRIN2|0.008107767|82.54%
IGC	GPX5	1	14.3	6	p22.2|p22.1	122550 Corticosterone side-chain isomerase 109180 Baboon M7 virus replication 137010 F9 embryonic antigen 153435 Lymphokine-activated killer cell ligand 158050 Monkey RBC receptor 187330 Temperature sensitivity complementation cell cycle specific ts546 cells 603209 Cytidine monophospho-N-acetylneuraminic acid hydroxylase pseudogene 601431 tRNA alanine 7-1 615305 Transfer RNA arginine 2 615306 Transfer RNA valine 21 615307 Transfer RNA valine 12 189910 tRNA serine 2-3 606172 tRNA serine 4-1 606171 tRNA serine 2-1 615308 Transfer RNA valine 17 615309 Transfer RNA threonine 15 180620 tRNA methionine-2	GPX5|0.106769816|49.84%
IGC	GPX6	1	14.3	6	p22.2|p22.1	122550 Corticosterone side-chain isomerase 109180 Baboon M7 virus replication 137010 F9 embryonic antigen 153435 Lymphokine-activated killer cell ligand 158050 Monkey RBC receptor 187330 Temperature sensitivity complementation cell cycle specific ts546 cells 603209 Cytidine monophospho-N-acetylneuraminic acid hydroxylase pseudogene 601431 tRNA alanine 7-1 615305 Transfer RNA arginine 2 615306 Transfer RNA valine 21 615307 Transfer RNA valine 12 189910 tRNA serine 2-3 606172 tRNA serine 4-1 606171 tRNA serine 2-1 615308 Transfer RNA valine 17 615309 Transfer RNA threonine 15 180620 tRNA methionine-2	GPX6|0.015481754|76.81%
IGC	GRID2	1	14.3	4	q22.1|q24	187320 Temperature sensitivity complementation ts13 134720 Fecundity gene Boorla of sheep homolog of 603739 Basic transcription factor 3 pseudogene 13	GRID2|0.889185776|3.69%
IGC	GRXCR2	1	14.3	5	q31.3|q32	604966 Protocadherin-alpha gene cluster 604967 Protocadherin-beta gene cluster 604968 Protocadherin-gamma gene cluster	GRXCR2|0.157986039|41.87%
IGC	GUSBP2	1	14.3	6	p22.2|p22.1	122550 Corticosterone side-chain isomerase 109180 Baboon M7 virus replication 137010 F9 embryonic antigen 153435 Lymphokine-activated killer cell ligand 158050 Monkey RBC receptor 187330 Temperature sensitivity complementation cell cycle specific ts546 cells 603209 Cytidine monophospho-N-acetylneuraminic acid hydroxylase pseudogene 601431 tRNA alanine 7-1 615305 Transfer RNA arginine 2 615306 Transfer RNA valine 21 615307 Transfer RNA valine 12 189910 tRNA serine 2-3 606172 tRNA serine 4-1 606171 tRNA serine 2-1 615308 Transfer RNA valine 17 615309 Transfer RNA threonine 15 180620 tRNA methionine-2	NA
IGC	GXYLT2	1	14.3	3	p21.1|p13		GXYLT2|0.227761838|33.54%
IGC	H1-5	1	14.3	6	p22.2|p22.1	122550 Corticosterone side-chain isomerase 109180 Baboon M7 virus replication 137010 F9 embryonic antigen 153435 Lymphokine-activated killer cell ligand 158050 Monkey RBC receptor 187330 Temperature sensitivity complementation cell cycle specific ts546 cells 603209 Cytidine monophospho-N-acetylneuraminic acid hydroxylase pseudogene 601431 tRNA alanine 7-1 615305 Transfer RNA arginine 2 615306 Transfer RNA valine 21 615307 Transfer RNA valine 12 189910 tRNA serine 2-3 606172 tRNA serine 4-1 606171 tRNA serine 2-1 615308 Transfer RNA valine 17 615309 Transfer RNA threonine 15 180620 tRNA methionine-2	NA
IGC	H2AC11	1	14.3	6	p22.2|p22.1	122550 Corticosterone side-chain isomerase 109180 Baboon M7 virus replication 137010 F9 embryonic antigen 153435 Lymphokine-activated killer cell ligand 158050 Monkey RBC receptor 187330 Temperature sensitivity complementation cell cycle specific ts546 cells 603209 Cytidine monophospho-N-acetylneuraminic acid hydroxylase pseudogene 601431 tRNA alanine 7-1 615305 Transfer RNA arginine 2 615306 Transfer RNA valine 21 615307 Transfer RNA valine 12 189910 tRNA serine 2-3 606172 tRNA serine 4-1 606171 tRNA serine 2-1 615308 Transfer RNA valine 17 615309 Transfer RNA threonine 15 180620 tRNA methionine-2	NA
IGC	H2AC12	1	14.3	6	p22.2|p22.1	122550 Corticosterone side-chain isomerase 109180 Baboon M7 virus replication 137010 F9 embryonic antigen 153435 Lymphokine-activated killer cell ligand 158050 Monkey RBC receptor 187330 Temperature sensitivity complementation cell cycle specific ts546 cells 603209 Cytidine monophospho-N-acetylneuraminic acid hydroxylase pseudogene 601431 tRNA alanine 7-1 615305 Transfer RNA arginine 2 615306 Transfer RNA valine 21 615307 Transfer RNA valine 12 189910 tRNA serine 2-3 606172 tRNA serine 4-1 606171 tRNA serine 2-1 615308 Transfer RNA valine 17 615309 Transfer RNA threonine 15 180620 tRNA methionine-2	NA
IGC	H2AC13	1	14.3	6	p22.2|p22.1	122550 Corticosterone side-chain isomerase 109180 Baboon M7 virus replication 137010 F9 embryonic antigen 153435 Lymphokine-activated killer cell ligand 158050 Monkey RBC receptor 187330 Temperature sensitivity complementation cell cycle specific ts546 cells 603209 Cytidine monophospho-N-acetylneuraminic acid hydroxylase pseudogene 601431 tRNA alanine 7-1 615305 Transfer RNA arginine 2 615306 Transfer RNA valine 21 615307 Transfer RNA valine 12 189910 tRNA serine 2-3 606172 tRNA serine 4-1 606171 tRNA serine 2-1 615308 Transfer RNA valine 17 615309 Transfer RNA threonine 15 180620 tRNA methionine-2	NA
IGC	H2AC14	1	14.3	6	p22.2|p22.1	122550 Corticosterone side-chain isomerase 109180 Baboon M7 virus replication 137010 F9 embryonic antigen 153435 Lymphokine-activated killer cell ligand 158050 Monkey RBC receptor 187330 Temperature sensitivity complementation cell cycle specific ts546 cells 603209 Cytidine monophospho-N-acetylneuraminic acid hydroxylase pseudogene 601431 tRNA alanine 7-1 615305 Transfer RNA arginine 2 615306 Transfer RNA valine 21 615307 Transfer RNA valine 12 189910 tRNA serine 2-3 606172 tRNA serine 4-1 606171 tRNA serine 2-1 615308 Transfer RNA valine 17 615309 Transfer RNA threonine 15 180620 tRNA methionine-2	NA
IGC	H2AC15	1	14.3	6	p22.2|p22.1	122550 Corticosterone side-chain isomerase 109180 Baboon M7 virus replication 137010 F9 embryonic antigen 153435 Lymphokine-activated killer cell ligand 158050 Monkey RBC receptor 187330 Temperature sensitivity complementation cell cycle specific ts546 cells 603209 Cytidine monophospho-N-acetylneuraminic acid hydroxylase pseudogene 601431 tRNA alanine 7-1 615305 Transfer RNA arginine 2 615306 Transfer RNA valine 21 615307 Transfer RNA valine 12 189910 tRNA serine 2-3 606172 tRNA serine 4-1 606171 tRNA serine 2-1 615308 Transfer RNA valine 17 615309 Transfer RNA threonine 15 180620 tRNA methionine-2	NA
IGC	H2AC16	1	14.3	6	p22.2|p22.1	122550 Corticosterone side-chain isomerase 109180 Baboon M7 virus replication 137010 F9 embryonic antigen 153435 Lymphokine-activated killer cell ligand 158050 Monkey RBC receptor 187330 Temperature sensitivity complementation cell cycle specific ts546 cells 603209 Cytidine monophospho-N-acetylneuraminic acid hydroxylase pseudogene 601431 tRNA alanine 7-1 615305 Transfer RNA arginine 2 615306 Transfer RNA valine 21 615307 Transfer RNA valine 12 189910 tRNA serine 2-3 606172 tRNA serine 4-1 606171 tRNA serine 2-1 615308 Transfer RNA valine 17 615309 Transfer RNA threonine 15 180620 tRNA methionine-2	NA
IGC	H2AC17	1	14.3	6	p22.2|p22.1	122550 Corticosterone side-chain isomerase 109180 Baboon M7 virus replication 137010 F9 embryonic antigen 153435 Lymphokine-activated killer cell ligand 158050 Monkey RBC receptor 187330 Temperature sensitivity complementation cell cycle specific ts546 cells 603209 Cytidine monophospho-N-acetylneuraminic acid hydroxylase pseudogene 601431 tRNA alanine 7-1 615305 Transfer RNA arginine 2 615306 Transfer RNA valine 21 615307 Transfer RNA valine 12 189910 tRNA serine 2-3 606172 tRNA serine 4-1 606171 tRNA serine 2-1 615308 Transfer RNA valine 17 615309 Transfer RNA threonine 15 180620 tRNA methionine-2	NA
IGC	H2AC18	1	14.3	1	q21.1|q21.2	108420 Spermatogenic failure 2 151628 LINE retrotransposable element-2 612875 Gonadotropin-releasing hormone receptor 2 189890 tRNA asparagine-like 612970 Neuroblastoma breakpoint family member 17 pseudogene	NA
IGC	H2AC19	1	14.3	1	q21.1|q21.2	108420 Spermatogenic failure 2 151628 LINE retrotransposable element-2 612875 Gonadotropin-releasing hormone receptor 2 189890 tRNA asparagine-like 612970 Neuroblastoma breakpoint family member 17 pseudogene	NA
IGC	H2AC20	1	14.3	1	q21.1|q21.2	108420 Spermatogenic failure 2 151628 LINE retrotransposable element-2 612875 Gonadotropin-releasing hormone receptor 2 189890 tRNA asparagine-like 612970 Neuroblastoma breakpoint family member 17 pseudogene	NA
IGC	H2AC21	1	14.3	1	q21.1|q21.2	108420 Spermatogenic failure 2 151628 LINE retrotransposable element-2 612875 Gonadotropin-releasing hormone receptor 2 189890 tRNA asparagine-like 612970 Neuroblastoma breakpoint family member 17 pseudogene	NA
IGC	H2AZ1	1	14.3	4	q22.1|q24	187320 Temperature sensitivity complementation ts13 134720 Fecundity gene Boorla of sheep homolog of 603739 Basic transcription factor 3 pseudogene 13	NA
IGC	H2AZ1-DT	1	14.3	4	q22.1|q24	187320 Temperature sensitivity complementation ts13 134720 Fecundity gene Boorla of sheep homolog of 603739 Basic transcription factor 3 pseudogene 13	NA
IGC	H2BC11	1	14.3	6	p22.2|p22.1	122550 Corticosterone side-chain isomerase 109180 Baboon M7 virus replication 137010 F9 embryonic antigen 153435 Lymphokine-activated killer cell ligand 158050 Monkey RBC receptor 187330 Temperature sensitivity complementation cell cycle specific ts546 cells 603209 Cytidine monophospho-N-acetylneuraminic acid hydroxylase pseudogene 601431 tRNA alanine 7-1 615305 Transfer RNA arginine 2 615306 Transfer RNA valine 21 615307 Transfer RNA valine 12 189910 tRNA serine 2-3 606172 tRNA serine 4-1 606171 tRNA serine 2-1 615308 Transfer RNA valine 17 615309 Transfer RNA threonine 15 180620 tRNA methionine-2	NA
IGC	H2BC12	1	14.3	6	p22.2|p22.1	122550 Corticosterone side-chain isomerase 109180 Baboon M7 virus replication 137010 F9 embryonic antigen 153435 Lymphokine-activated killer cell ligand 158050 Monkey RBC receptor 187330 Temperature sensitivity complementation cell cycle specific ts546 cells 603209 Cytidine monophospho-N-acetylneuraminic acid hydroxylase pseudogene 601431 tRNA alanine 7-1 615305 Transfer RNA arginine 2 615306 Transfer RNA valine 21 615307 Transfer RNA valine 12 189910 tRNA serine 2-3 606172 tRNA serine 4-1 606171 tRNA serine 2-1 615308 Transfer RNA valine 17 615309 Transfer RNA threonine 15 180620 tRNA methionine-2	NA
IGC	H2BC13	1	14.3	6	p22.2|p22.1	122550 Corticosterone side-chain isomerase 109180 Baboon M7 virus replication 137010 F9 embryonic antigen 153435 Lymphokine-activated killer cell ligand 158050 Monkey RBC receptor 187330 Temperature sensitivity complementation cell cycle specific ts546 cells 603209 Cytidine monophospho-N-acetylneuraminic acid hydroxylase pseudogene 601431 tRNA alanine 7-1 615305 Transfer RNA arginine 2 615306 Transfer RNA valine 21 615307 Transfer RNA valine 12 189910 tRNA serine 2-3 606172 tRNA serine 4-1 606171 tRNA serine 2-1 615308 Transfer RNA valine 17 615309 Transfer RNA threonine 15 180620 tRNA methionine-2	NA
IGC	H2BC14	1	14.3	6	p22.2|p22.1	122550 Corticosterone side-chain isomerase 109180 Baboon M7 virus replication 137010 F9 embryonic antigen 153435 Lymphokine-activated killer cell ligand 158050 Monkey RBC receptor 187330 Temperature sensitivity complementation cell cycle specific ts546 cells 603209 Cytidine monophospho-N-acetylneuraminic acid hydroxylase pseudogene 601431 tRNA alanine 7-1 615305 Transfer RNA arginine 2 615306 Transfer RNA valine 21 615307 Transfer RNA valine 12 189910 tRNA serine 2-3 606172 tRNA serine 4-1 606171 tRNA serine 2-1 615308 Transfer RNA valine 17 615309 Transfer RNA threonine 15 180620 tRNA methionine-2	NA
IGC	H2BC15	1	14.3	6	p22.2|p22.1	122550 Corticosterone side-chain isomerase 109180 Baboon M7 virus replication 137010 F9 embryonic antigen 153435 Lymphokine-activated killer cell ligand 158050 Monkey RBC receptor 187330 Temperature sensitivity complementation cell cycle specific ts546 cells 603209 Cytidine monophospho-N-acetylneuraminic acid hydroxylase pseudogene 601431 tRNA alanine 7-1 615305 Transfer RNA arginine 2 615306 Transfer RNA valine 21 615307 Transfer RNA valine 12 189910 tRNA serine 2-3 606172 tRNA serine 4-1 606171 tRNA serine 2-1 615308 Transfer RNA valine 17 615309 Transfer RNA threonine 15 180620 tRNA methionine-2	NA
IGC	H2BC17	1	14.3	6	p22.2|p22.1	122550 Corticosterone side-chain isomerase 109180 Baboon M7 virus replication 137010 F9 embryonic antigen 153435 Lymphokine-activated killer cell ligand 158050 Monkey RBC receptor 187330 Temperature sensitivity complementation cell cycle specific ts546 cells 603209 Cytidine monophospho-N-acetylneuraminic acid hydroxylase pseudogene 601431 tRNA alanine 7-1 615305 Transfer RNA arginine 2 615306 Transfer RNA valine 21 615307 Transfer RNA valine 12 189910 tRNA serine 2-3 606172 tRNA serine 4-1 606171 tRNA serine 2-1 615308 Transfer RNA valine 17 615309 Transfer RNA threonine 15 180620 tRNA methionine-2	NA
IGC	H2BC18	1	14.3	1	q21.1|q21.2	108420 Spermatogenic failure 2 151628 LINE retrotransposable element-2 612875 Gonadotropin-releasing hormone receptor 2 189890 tRNA asparagine-like 612970 Neuroblastoma breakpoint family member 17 pseudogene	NA
IGC	H2BC20P	1	14.3	1	q21.1|q21.2	108420 Spermatogenic failure 2 151628 LINE retrotransposable element-2 612875 Gonadotropin-releasing hormone receptor 2 189890 tRNA asparagine-like 612970 Neuroblastoma breakpoint family member 17 pseudogene	NA
IGC	H2BC21	1	14.3	1	q21.1|q21.2	108420 Spermatogenic failure 2 151628 LINE retrotransposable element-2 612875 Gonadotropin-releasing hormone receptor 2 189890 tRNA asparagine-like 612970 Neuroblastoma breakpoint family member 17 pseudogene	NA
IGC	H3C10	1	14.3	6	p22.2|p22.1	122550 Corticosterone side-chain isomerase 109180 Baboon M7 virus replication 137010 F9 embryonic antigen 153435 Lymphokine-activated killer cell ligand 158050 Monkey RBC receptor 187330 Temperature sensitivity complementation cell cycle specific ts546 cells 603209 Cytidine monophospho-N-acetylneuraminic acid hydroxylase pseudogene 601431 tRNA alanine 7-1 615305 Transfer RNA arginine 2 615306 Transfer RNA valine 21 615307 Transfer RNA valine 12 189910 tRNA serine 2-3 606172 tRNA serine 4-1 606171 tRNA serine 2-1 615308 Transfer RNA valine 17 615309 Transfer RNA threonine 15 180620 tRNA methionine-2	NA
IGC	H3C11	1	14.3	6	p22.2|p22.1	122550 Corticosterone side-chain isomerase 109180 Baboon M7 virus replication 137010 F9 embryonic antigen 153435 Lymphokine-activated killer cell ligand 158050 Monkey RBC receptor 187330 Temperature sensitivity complementation cell cycle specific ts546 cells 603209 Cytidine monophospho-N-acetylneuraminic acid hydroxylase pseudogene 601431 tRNA alanine 7-1 615305 Transfer RNA arginine 2 615306 Transfer RNA valine 21 615307 Transfer RNA valine 12 189910 tRNA serine 2-3 606172 tRNA serine 4-1 606171 tRNA serine 2-1 615308 Transfer RNA valine 17 615309 Transfer RNA threonine 15 180620 tRNA methionine-2	NA
IGC	H3C12	1	14.3	6	p22.2|p22.1	122550 Corticosterone side-chain isomerase 109180 Baboon M7 virus replication 137010 F9 embryonic antigen 153435 Lymphokine-activated killer cell ligand 158050 Monkey RBC receptor 187330 Temperature sensitivity complementation cell cycle specific ts546 cells 603209 Cytidine monophospho-N-acetylneuraminic acid hydroxylase pseudogene 601431 tRNA alanine 7-1 615305 Transfer RNA arginine 2 615306 Transfer RNA valine 21 615307 Transfer RNA valine 12 189910 tRNA serine 2-3 606172 tRNA serine 4-1 606171 tRNA serine 2-1 615308 Transfer RNA valine 17 615309 Transfer RNA threonine 15 180620 tRNA methionine-2	NA
IGC	H3C13	1	14.3	1	q21.1|q21.2	108420 Spermatogenic failure 2 151628 LINE retrotransposable element-2 612875 Gonadotropin-releasing hormone receptor 2 189890 tRNA asparagine-like 612970 Neuroblastoma breakpoint family member 17 pseudogene	NA
IGC	H3C14	1	14.3	1	q21.1|q21.2	108420 Spermatogenic failure 2 151628 LINE retrotransposable element-2 612875 Gonadotropin-releasing hormone receptor 2 189890 tRNA asparagine-like 612970 Neuroblastoma breakpoint family member 17 pseudogene	NA
IGC	H3C15	1	14.3	1	q21.1|q21.2	108420 Spermatogenic failure 2 151628 LINE retrotransposable element-2 612875 Gonadotropin-releasing hormone receptor 2 189890 tRNA asparagine-like 612970 Neuroblastoma breakpoint family member 17 pseudogene	NA
IGC	H4C11	1	14.3	6	p22.2|p22.1	122550 Corticosterone side-chain isomerase 109180 Baboon M7 virus replication 137010 F9 embryonic antigen 153435 Lymphokine-activated killer cell ligand 158050 Monkey RBC receptor 187330 Temperature sensitivity complementation cell cycle specific ts546 cells 603209 Cytidine monophospho-N-acetylneuraminic acid hydroxylase pseudogene 601431 tRNA alanine 7-1 615305 Transfer RNA arginine 2 615306 Transfer RNA valine 21 615307 Transfer RNA valine 12 189910 tRNA serine 2-3 606172 tRNA serine 4-1 606171 tRNA serine 2-1 615308 Transfer RNA valine 17 615309 Transfer RNA threonine 15 180620 tRNA methionine-2	NA
IGC	H4C12	1	14.3	6	p22.2|p22.1	122550 Corticosterone side-chain isomerase 109180 Baboon M7 virus replication 137010 F9 embryonic antigen 153435 Lymphokine-activated killer cell ligand 158050 Monkey RBC receptor 187330 Temperature sensitivity complementation cell cycle specific ts546 cells 603209 Cytidine monophospho-N-acetylneuraminic acid hydroxylase pseudogene 601431 tRNA alanine 7-1 615305 Transfer RNA arginine 2 615306 Transfer RNA valine 21 615307 Transfer RNA valine 12 189910 tRNA serine 2-3 606172 tRNA serine 4-1 606171 tRNA serine 2-1 615308 Transfer RNA valine 17 615309 Transfer RNA threonine 15 180620 tRNA methionine-2	NA
IGC	H4C13	1	14.3	6	p22.2|p22.1	122550 Corticosterone side-chain isomerase 109180 Baboon M7 virus replication 137010 F9 embryonic antigen 153435 Lymphokine-activated killer cell ligand 158050 Monkey RBC receptor 187330 Temperature sensitivity complementation cell cycle specific ts546 cells 603209 Cytidine monophospho-N-acetylneuraminic acid hydroxylase pseudogene 601431 tRNA alanine 7-1 615305 Transfer RNA arginine 2 615306 Transfer RNA valine 21 615307 Transfer RNA valine 12 189910 tRNA serine 2-3 606172 tRNA serine 4-1 606171 tRNA serine 2-1 615308 Transfer RNA valine 17 615309 Transfer RNA threonine 15 180620 tRNA methionine-2	NA
IGC	H4C14	1	14.3	1	q21.1|q21.2	108420 Spermatogenic failure 2 151628 LINE retrotransposable element-2 612875 Gonadotropin-releasing hormone receptor 2 189890 tRNA asparagine-like 612970 Neuroblastoma breakpoint family member 17 pseudogene	NA
IGC	H4C15	1	14.3	1	q21.1|q21.2	108420 Spermatogenic failure 2 151628 LINE retrotransposable element-2 612875 Gonadotropin-releasing hormone receptor 2 189890 tRNA asparagine-like 612970 Neuroblastoma breakpoint family member 17 pseudogene	NA
IGC	H4C9	1	14.3	6	p22.2|p22.1	122550 Corticosterone side-chain isomerase 109180 Baboon M7 virus replication 137010 F9 embryonic antigen 153435 Lymphokine-activated killer cell ligand 158050 Monkey RBC receptor 187330 Temperature sensitivity complementation cell cycle specific ts546 cells 603209 Cytidine monophospho-N-acetylneuraminic acid hydroxylase pseudogene 601431 tRNA alanine 7-1 615305 Transfer RNA arginine 2 615306 Transfer RNA valine 21 615307 Transfer RNA valine 12 189910 tRNA serine 2-3 606172 tRNA serine 4-1 606171 tRNA serine 2-1 615308 Transfer RNA valine 17 615309 Transfer RNA threonine 15 180620 tRNA methionine-2	NA
IGC	HAS3	1	14.3	16	q22.1|q22.2	118870 Nonhistone chromosomal protein-1 133290 Esterase-B3 138060 Glucocorticoid receptor-like 1 147573 Interferon production regulator 247980 Lipase B lysosomal acid	HAS3|0.384788136|21.73%
IGC	HCG11	1	14.3	6	p22.2|p22.1	122550 Corticosterone side-chain isomerase 109180 Baboon M7 virus replication 137010 F9 embryonic antigen 153435 Lymphokine-activated killer cell ligand 158050 Monkey RBC receptor 187330 Temperature sensitivity complementation cell cycle specific ts546 cells 603209 Cytidine monophospho-N-acetylneuraminic acid hydroxylase pseudogene 601431 tRNA alanine 7-1 615305 Transfer RNA arginine 2 615306 Transfer RNA valine 21 615307 Transfer RNA valine 12 189910 tRNA serine 2-3 606172 tRNA serine 4-1 606171 tRNA serine 2-1 615308 Transfer RNA valine 17 615309 Transfer RNA threonine 15 180620 tRNA methionine-2	NA
IGC	HCG14	1	14.3	6	p22.2|p22.1	122550 Corticosterone side-chain isomerase 109180 Baboon M7 virus replication 137010 F9 embryonic antigen 153435 Lymphokine-activated killer cell ligand 158050 Monkey RBC receptor 187330 Temperature sensitivity complementation cell cycle specific ts546 cells 603209 Cytidine monophospho-N-acetylneuraminic acid hydroxylase pseudogene 601431 tRNA alanine 7-1 615305 Transfer RNA arginine 2 615306 Transfer RNA valine 21 615307 Transfer RNA valine 12 189910 tRNA serine 2-3 606172 tRNA serine 4-1 606171 tRNA serine 2-1 615308 Transfer RNA valine 17 615309 Transfer RNA threonine 15 180620 tRNA methionine-2	NA
IGC	HCG15	1	14.3	6	p22.2|p22.1	122550 Corticosterone side-chain isomerase 109180 Baboon M7 virus replication 137010 F9 embryonic antigen 153435 Lymphokine-activated killer cell ligand 158050 Monkey RBC receptor 187330 Temperature sensitivity complementation cell cycle specific ts546 cells 603209 Cytidine monophospho-N-acetylneuraminic acid hydroxylase pseudogene 601431 tRNA alanine 7-1 615305 Transfer RNA arginine 2 615306 Transfer RNA valine 21 615307 Transfer RNA valine 12 189910 tRNA serine 2-3 606172 tRNA serine 4-1 606171 tRNA serine 2-1 615308 Transfer RNA valine 17 615309 Transfer RNA threonine 15 180620 tRNA methionine-2	NA
IGC	HELZ	1	14.3	17	q24.2|q24.3	138110 Glucose-6-phosphate dehydrogenase-like 610064 Opioid dependence susceptibility to 1 600720 Nitric oxide synthase 2 pseudogene 1 170200 Peptidase E	HELZ|0.346525228|24.38%
IGC	HES2	1	14.3	1	p36.32|p36.31	131190 Endogenous retroviral pol gene-like sequence 1 154280 Suppression of anchorage independence-1 108420 Spermatogenic failure 2 604008 Protein-tyrosine phosphatase receptor-type zeta-2	HES2|0.014567263|77.46%
IGC	HES3	1	14.3	1	p36.32|p36.31	131190 Endogenous retroviral pol gene-like sequence 1 154280 Suppression of anchorage independence-1 108420 Spermatogenic failure 2 604008 Protein-tyrosine phosphatase receptor-type zeta-2	HES3|0.013568567|78.15%
IGC	HESX1	1	14.3	3	p21.1|p13		HESX1|0.365183181|23.06%
IGC	HEY1	1	14.3	8	q21.13	147860 Interferon beta-3 fibroblast 608392 Autoimmune disease susceptibility to 3	HEY1|0.75529363|6.96%
IGC	HMGN4	1	14.3	6	p22.2|p22.1	122550 Corticosterone side-chain isomerase 109180 Baboon M7 virus replication 137010 F9 embryonic antigen 153435 Lymphokine-activated killer cell ligand 158050 Monkey RBC receptor 187330 Temperature sensitivity complementation cell cycle specific ts546 cells 603209 Cytidine monophospho-N-acetylneuraminic acid hydroxylase pseudogene 601431 tRNA alanine 7-1 615305 Transfer RNA arginine 2 615306 Transfer RNA valine 21 615307 Transfer RNA valine 12 189910 tRNA serine 2-3 606172 tRNA serine 4-1 606171 tRNA serine 2-1 615308 Transfer RNA valine 17 615309 Transfer RNA threonine 15 180620 tRNA methionine-2	HMGN4|0.007267941|83.25%
IGC	HPGDS	1	14.3	4	q22.1|q24	187320 Temperature sensitivity complementation ts13 134720 Fecundity gene Boorla of sheep homolog of 603739 Basic transcription factor 3 pseudogene 13	HPGDS|0.170037578|40.31%
IGC	HSD11B2	1	14.3	16	q22.1|q22.2	118870 Nonhistone chromosomal protein-1 133290 Esterase-B3 138060 Glucocorticoid receptor-like 1 147573 Interferon production regulator 247980 Lipase B lysosomal acid	HSD11B2|0.227686441|33.57%
IGC	HSF4	1	14.3	16	q22.1|q22.2	118870 Nonhistone chromosomal protein-1 133290 Esterase-B3 138060 Glucocorticoid receptor-like 1 147573 Interferon production regulator 247980 Lipase B lysosomal acid	HSF4|0.157756904|41.9%
IGC	HTD2	1	14.3	3	p21.1|p13		NA
IGC	HYDIN	1	14.3	16	q22.1|q22.2	118870 Nonhistone chromosomal protein-1 133290 Esterase-B3 138060 Glucocorticoid receptor-like 1 147573 Interferon production regulator 247980 Lipase B lysosomal acid	HYDIN|0.080749251|55.02%
IGC	ICMT	1	14.3	1	p36.32|p36.31	131190 Endogenous retroviral pol gene-like sequence 1 154280 Suppression of anchorage independence-1 108420 Spermatogenic failure 2 604008 Protein-tyrosine phosphatase receptor-type zeta-2	ICMT|0.209596052|35.62%
IGC	IL17RD	1	14.3	3	p21.1|p13		IL17RD|0.148450362|43.22%
IGC	IL34	1	14.3	16	q22.1|q22.2	118870 Nonhistone chromosomal protein-1 133290 Esterase-B3 138060 Glucocorticoid receptor-like 1 147573 Interferon production regulator 247980 Lipase B lysosomal acid	IL34|0.021290333|73.54%
IGC	IL7	1	14.3	8	q21.13	147860 Interferon beta-3 fibroblast 608392 Autoimmune disease susceptibility to 3	IL7|0.460182645|17.67%
IGC	IMMT	1	14.3	2	p12|p11.2	601136 Transsuppressor of expression 2 146970 Immunoglobulin kappa light chain joining gene cluster 146980 Immunoglobulin kappa light chain variable gene cluster	IMMT|0.372274886|22.58%
IGC	IPMK	1	14.3	10	q11.22|q21.3	610987 N-acylsphingosine amidohydrolase 2B 614996 Myelinating Schwann cell element	IPMK|0.260784829|30.68%
IGC	IPW	1	14.3	15	q11.2|q12	120340 Collagen I alpha receptor 146990 Immunoglobulin heavy chain diversity region-2 603857 MKRN3 antisense RNA 1	NA
IGC	IST1	1	14.3	16	q22.1|q22.2	118870 Nonhistone chromosomal protein-1 133290 Esterase-B3 138060 Glucocorticoid receptor-like 1 147573 Interferon production regulator 247980 Lipase B lysosomal acid	IST1|0.589563017|12.15%
IGC	ITIH1	1	14.3	3	p21.31|p21.1	601994 Transfer RNA arginine	ITIH1|0.047874237|63.37%
IGC	ITIH3	1	14.3	3	p21.31|p21.1	601994 Transfer RNA arginine	ITIH3|0.073451292|56.66%
IGC	ITIH4	1	14.3	3	p21.31|p21.1	601994 Transfer RNA arginine	ITIH4|0.010349328|80.6%
IGC	ITIH4-AS1	1	14.3	3	p21.31|p21.1	601994 Transfer RNA arginine	NA
IGC	ITPRIPL1	1	14.3	2	q11.1|q11.2	601136 Transsuppressor of expression 2	ITPRIPL1|0.065753218|58.41%
IGC	JAKMIP2	1	14.3	5	q31.3|q32	604966 Protocadherin-alpha gene cluster 604967 Protocadherin-beta gene cluster 604968 Protocadherin-gamma gene cluster	JAKMIP2|0.38627918|21.66%
IGC	JAKMIP2-AS1	1	14.3	5	q31.3|q32	604966 Protocadherin-alpha gene cluster 604967 Protocadherin-beta gene cluster 604968 Protocadherin-gamma gene cluster	NA
IGC	JMJD1C	1	14.3	10	q11.22|q21.3	610987 N-acylsphingosine amidohydrolase 2B 614996 Myelinating Schwann cell element	JMJD1C|0.551954234|13.64%
IGC	JMJD1C-AS1	1	14.3	10	q11.22|q21.3	610987 N-acylsphingosine amidohydrolase 2B 614996 Myelinating Schwann cell element	NA
IGC	KANSL3	1	14.3	2	q11.1|q11.2	601136 Transsuppressor of expression 2	KANSL3|0.21554108|34.94%
IGC	KBTBD8	1	14.3	3	p21.1|p13		KBTBD8|0.289143141|28.41%
IGC	KCMF1	1	14.3	2	p12|p11.2	601136 Transsuppressor of expression 2 146970 Immunoglobulin kappa light chain joining gene cluster 146980 Immunoglobulin kappa light chain variable gene cluster	KCMF1|0.601694454|11.72%
IGC	KCNAB2	1	14.3	1	p36.32|p36.31	131190 Endogenous retroviral pol gene-like sequence 1 154280 Suppression of anchorage independence-1 108420 Spermatogenic failure 2 604008 Protein-tyrosine phosphatase receptor-type zeta-2	KCNAB2|0.387868324|21.55%
IGC	KCNIP3	1	14.3	2	q11.1|q11.2	601136 Transsuppressor of expression 2	KCNIP3|0.160681289|41.44%
IGC	KCNJ12	1	14.3	17	p11.2|p11.1	138110 Glucose-6-phosphate dehydrogenase-like 610064 Opioid dependence susceptibility to 1 600720 Nitric oxide synthase 2 pseudogene 1	KCNJ12|0.437556296|18.82%
IGC	KCNJ16	1	14.3	17	q24.2|q24.3	138110 Glucose-6-phosphate dehydrogenase-like 610064 Opioid dependence susceptibility to 1 600720 Nitric oxide synthase 2 pseudogene 1 170200 Peptidase E	KCNJ16|0.085500733|54.06%
IGC	KCNJ18	1	14.3	17	p11.2|p11.1	138110 Glucose-6-phosphate dehydrogenase-like 610064 Opioid dependence susceptibility to 1 600720 Nitric oxide synthase 2 pseudogene 1	NA
IGC	KCNJ2	1	14.3	17	q24.2|q24.3	138110 Glucose-6-phosphate dehydrogenase-like 610064 Opioid dependence susceptibility to 1 600720 Nitric oxide synthase 2 pseudogene 1 170200 Peptidase E	KCNJ2|0.470888848|17.13%
IGC	KCNJ2-AS1	1	14.3	17	q24.2|q24.3	138110 Glucose-6-phosphate dehydrogenase-like 610064 Opioid dependence susceptibility to 1 600720 Nitric oxide synthase 2 pseudogene 1 170200 Peptidase E	NA
IGC	KCTD19	1	14.3	16	q22.1|q22.2	118870 Nonhistone chromosomal protein-1 133290 Esterase-B3 138060 Glucocorticoid receptor-like 1 147573 Interferon production regulator 247980 Lipase B lysosomal acid	KCTD19|0.254439111|31.17%
IGC	KCTD6	1	14.3	3	p21.1|p13		KCTD6|0.370277705|22.68%
IGC	KDM3A	1	14.3	2	p12|p11.2	601136 Transsuppressor of expression 2 146970 Immunoglobulin kappa light chain joining gene cluster 146980 Immunoglobulin kappa light chain variable gene cluster	KDM3A|0.313721962|26.52%
IGC	KIAA0895L	1	14.3	16	q22.1|q22.2	118870 Nonhistone chromosomal protein-1 133290 Esterase-B3 138060 Glucocorticoid receptor-like 1 147573 Interferon production regulator 247980 Lipase B lysosomal acid	KIAA0895L|0.162673278|41.2%
IGC	KLHL21	1	14.3	1	p36.32|p36.31	131190 Endogenous retroviral pol gene-like sequence 1 154280 Suppression of anchorage independence-1 108420 Spermatogenic failure 2 604008 Protein-tyrosine phosphatase receptor-type zeta-2	KLHL21|0.133733389|45.34%
IGC	KPNA2	1	14.3	17	q24.2|q24.3	138110 Glucose-6-phosphate dehydrogenase-like 610064 Opioid dependence susceptibility to 1 600720 Nitric oxide synthase 2 pseudogene 1 170200 Peptidase E	KPNA2|0.644125203|10.31%
IGC	KRT16P3	1	14.3	17	p11.2|p11.1	138110 Glucose-6-phosphate dehydrogenase-like 610064 Opioid dependence susceptibility to 1 600720 Nitric oxide synthase 2 pseudogene 1	NA
IGC	LAMTOR3	1	14.3	4	q22.1|q24	187320 Temperature sensitivity complementation ts13 134720 Fecundity gene Boorla of sheep homolog of 603739 Basic transcription factor 3 pseudogene 13	LAMTOR3|0.477107065|16.89%
IGC	LARS1	1	14.3	5	q31.3|q32	604966 Protocadherin-alpha gene cluster 604967 Protocadherin-beta gene cluster 604968 Protocadherin-gamma gene cluster	NA
IGC	LCAT	1	14.3	16	q22.1|q22.2	118870 Nonhistone chromosomal protein-1 133290 Esterase-B3 138060 Glucocorticoid receptor-like 1 147573 Interferon production regulator 247980 Lipase B lysosomal acid	LCAT|0.351438281|24.01%
IGC	LGALS9B	1	14.3	17	p11.2|p11.1	138110 Glucose-6-phosphate dehydrogenase-like 610064 Opioid dependence susceptibility to 1 600720 Nitric oxide synthase 2 pseudogene 1	LGALS9B|0.002599696|89.48%
IGC	LINC00240	1	14.3	6	p22.2|p22.1	122550 Corticosterone side-chain isomerase 109180 Baboon M7 virus replication 137010 F9 embryonic antigen 153435 Lymphokine-activated killer cell ligand 158050 Monkey RBC receptor 187330 Temperature sensitivity complementation cell cycle specific ts546 cells 603209 Cytidine monophospho-N-acetylneuraminic acid hydroxylase pseudogene 601431 tRNA alanine 7-1 615305 Transfer RNA arginine 2 615306 Transfer RNA valine 21 615307 Transfer RNA valine 12 189910 tRNA serine 2-3 606172 tRNA serine 4-1 606171 tRNA serine 2-1 615308 Transfer RNA valine 17 615309 Transfer RNA threonine 15 180620 tRNA methionine-2	NA
IGC	LINC00337	1	14.3	1	p36.32|p36.31	131190 Endogenous retroviral pol gene-like sequence 1 154280 Suppression of anchorage independence-1 108420 Spermatogenic failure 2 604008 Protein-tyrosine phosphatase receptor-type zeta-2	NA
IGC	LINC00342	1	14.3	2	q11.1|q11.2	601136 Transsuppressor of expression 2	NA
IGC	LINC00533	1	14.3	6	p22.2|p22.1	122550 Corticosterone side-chain isomerase 109180 Baboon M7 virus replication 137010 F9 embryonic antigen 153435 Lymphokine-activated killer cell ligand 158050 Monkey RBC receptor 187330 Temperature sensitivity complementation cell cycle specific ts546 cells 603209 Cytidine monophospho-N-acetylneuraminic acid hydroxylase pseudogene 601431 tRNA alanine 7-1 615305 Transfer RNA arginine 2 615306 Transfer RNA valine 21 615307 Transfer RNA valine 12 189910 tRNA serine 2-3 606172 tRNA serine 4-1 606171 tRNA serine 2-1 615308 Transfer RNA valine 17 615309 Transfer RNA threonine 15 180620 tRNA methionine-2	NA
IGC	LINC00624	1	14.3	1	q21.1|q21.2	108420 Spermatogenic failure 2 151628 LINE retrotransposable element-2 612875 Gonadotropin-releasing hormone receptor 2 189890 tRNA asparagine-like 612970 Neuroblastoma breakpoint family member 17 pseudogene	NA
IGC	LINC00674	1	14.3	17	q24.2|q24.3	138110 Glucose-6-phosphate dehydrogenase-like 610064 Opioid dependence susceptibility to 1 600720 Nitric oxide synthase 2 pseudogene 1 170200 Peptidase E	NA
IGC	LINC00698	1	14.3	3	p21.1|p13		NA
IGC	LINC00842	1	14.3	10	q11.22|q21.3	610987 N-acylsphingosine amidohydrolase 2B 614996 Myelinating Schwann cell element	NA
IGC	LINC00844	1	14.3	10	q11.22|q21.3	610987 N-acylsphingosine amidohydrolase 2B 614996 Myelinating Schwann cell element	NA
IGC	LINC00845	1	14.3	10	q11.22|q21.3	610987 N-acylsphingosine amidohydrolase 2B 614996 Myelinating Schwann cell element	NA
IGC	LINC00869	1	14.3	1	q21.1|q21.2	108420 Spermatogenic failure 2 151628 LINE retrotransposable element-2 612875 Gonadotropin-releasing hormone receptor 2 189890 tRNA asparagine-like 612970 Neuroblastoma breakpoint family member 17 pseudogene	NA
IGC	LINC00870	1	14.3	3	p21.1|p13		NA
IGC	LINC00877	1	14.3	3	p21.1|p13		NA
IGC	LINC00879	1	14.3	3	q11.1|q11.2	614012 Endogenous retrovirus group K member 5	NA
IGC	LINC00929	1	14.3	15	q11.2|q12	120340 Collagen I alpha receptor 146990 Immunoglobulin heavy chain diversity region-2 603857 MKRN3 antisense RNA 1	NA
IGC	LINC00971	1	14.3	3	p12.2|p12.1		NA
IGC	LINC00994	1	14.3	3	p21.1|p13		NA
IGC	LINC01012	1	14.3	6	p22.2|p22.1	122550 Corticosterone side-chain isomerase 109180 Baboon M7 virus replication 137010 F9 embryonic antigen 153435 Lymphokine-activated killer cell ligand 158050 Monkey RBC receptor 187330 Temperature sensitivity complementation cell cycle specific ts546 cells 603209 Cytidine monophospho-N-acetylneuraminic acid hydroxylase pseudogene 601431 tRNA alanine 7-1 615305 Transfer RNA arginine 2 615306 Transfer RNA valine 21 615307 Transfer RNA valine 12 189910 tRNA serine 2-3 606172 tRNA serine 4-1 606171 tRNA serine 2-1 615308 Transfer RNA valine 17 615309 Transfer RNA threonine 15 180620 tRNA methionine-2	NA
IGC	LINC01028	1	14.3	17	q24.2|q24.3	138110 Glucose-6-phosphate dehydrogenase-like 610064 Opioid dependence susceptibility to 1 600720 Nitric oxide synthase 2 pseudogene 1 170200 Peptidase E	NA
IGC	LINC01134	1	14.3	1	p36.32|p36.31	131190 Endogenous retroviral pol gene-like sequence 1 154280 Suppression of anchorage independence-1 108420 Spermatogenic failure 2 604008 Protein-tyrosine phosphatase receptor-type zeta-2	NA
IGC	LINC01138	1	14.3	1	q21.1|q21.2	108420 Spermatogenic failure 2 151628 LINE retrotransposable element-2 612875 Gonadotropin-releasing hormone receptor 2 189890 tRNA asparagine-like 612970 Neuroblastoma breakpoint family member 17 pseudogene	NA
IGC	LINC01143	1	14.3	2	p13.3|p13.1	601136 Transsuppressor of expression 2 619674 Protease-associated domain-containing protein 1	NA
IGC	LINC01152	1	14.3	17	q24.2|q24.3	138110 Glucose-6-phosphate dehydrogenase-like 610064 Opioid dependence susceptibility to 1 600720 Nitric oxide synthase 2 pseudogene 1 170200 Peptidase E	NA
IGC	LINC01216	1	14.3	4	q22.1|q24	187320 Temperature sensitivity complementation ts13 134720 Fecundity gene Boorla of sheep homolog of 603739 Basic transcription factor 3 pseudogene 13	NA
IGC	LINC01340	1	14.3	5	q15|q21.1		NA
IGC	LINC01345	1	14.3	1	p36.32|p36.31	131190 Endogenous retroviral pol gene-like sequence 1 154280 Suppression of anchorage independence-1 108420 Spermatogenic failure 2 604008 Protein-tyrosine phosphatase receptor-type zeta-2	NA
IGC	LINC01346	1	14.3	1	p36.32|p36.31	131190 Endogenous retroviral pol gene-like sequence 1 154280 Suppression of anchorage independence-1 108420 Spermatogenic failure 2 604008 Protein-tyrosine phosphatase receptor-type zeta-2	NA
IGC	LINC01482	1	14.3	17	q24.2|q24.3	138110 Glucose-6-phosphate dehydrogenase-like 610064 Opioid dependence susceptibility to 1 600720 Nitric oxide synthase 2 pseudogene 1 170200 Peptidase E	NA
IGC	LINC01483	1	14.3	17	q24.2|q24.3	138110 Glucose-6-phosphate dehydrogenase-like 610064 Opioid dependence susceptibility to 1 600720 Nitric oxide synthase 2 pseudogene 1 170200 Peptidase E	NA
IGC	LINC01497	1	14.3	17	q24.2|q24.3	138110 Glucose-6-phosphate dehydrogenase-like 610064 Opioid dependence susceptibility to 1 600720 Nitric oxide synthase 2 pseudogene 1 170200 Peptidase E	NA
IGC	LINC01515	1	14.3	10	q11.22|q21.3	610987 N-acylsphingosine amidohydrolase 2B 614996 Myelinating Schwann cell element	NA
IGC	LINC01553	1	14.3	10	q11.22|q21.3	610987 N-acylsphingosine amidohydrolase 2B 614996 Myelinating Schwann cell element	LINC01553|0.002558136|89.57%
IGC	LINC01556	1	14.3	6	p22.2|p22.1	122550 Corticosterone side-chain isomerase 109180 Baboon M7 virus replication 137010 F9 embryonic antigen 153435 Lymphokine-activated killer cell ligand 158050 Monkey RBC receptor 187330 Temperature sensitivity complementation cell cycle specific ts546 cells 603209 Cytidine monophospho-N-acetylneuraminic acid hydroxylase pseudogene 601431 tRNA alanine 7-1 615305 Transfer RNA arginine 2 615306 Transfer RNA valine 21 615307 Transfer RNA valine 12 189910 tRNA serine 2-3 606172 tRNA serine 4-1 606171 tRNA serine 2-1 615308 Transfer RNA valine 17 615309 Transfer RNA threonine 15 180620 tRNA methionine-2	LINC01556|0.000396706|98.97%
IGC	LINC01562	1	14.3	1	p33|p32.3	154280 Suppression of anchorage independence-1 108420 Spermatogenic failure 2 616392 SKINT1-like pseudogene 618954 Cytochrome P450 family 4 subfamily Z member 2 pseudogene	NA
IGC	LINC01563	1	14.3	17	p11.2|p11.1	138110 Glucose-6-phosphate dehydrogenase-like 610064 Opioid dependence susceptibility to 1 600720 Nitric oxide synthase 2 pseudogene 1	NA
IGC	LINC01607	1	14.3	8	q21.13	147860 Interferon beta-3 fibroblast 608392 Autoimmune disease susceptibility to 3	NA
IGC	LINC01623	1	14.3	6	p22.2|p22.1	122550 Corticosterone side-chain isomerase 109180 Baboon M7 virus replication 137010 F9 embryonic antigen 153435 Lymphokine-activated killer cell ligand 158050 Monkey RBC receptor 187330 Temperature sensitivity complementation cell cycle specific ts546 cells 603209 Cytidine monophospho-N-acetylneuraminic acid hydroxylase pseudogene 601431 tRNA alanine 7-1 615305 Transfer RNA arginine 2 615306 Transfer RNA valine 21 615307 Transfer RNA valine 12 189910 tRNA serine 2-3 606172 tRNA serine 4-1 606171 tRNA serine 2-1 615308 Transfer RNA valine 17 615309 Transfer RNA threonine 15 180620 tRNA methionine-2	NA
IGC	LINC01646	1	14.3	1	p36.32|p36.31	131190 Endogenous retroviral pol gene-like sequence 1 154280 Suppression of anchorage independence-1 108420 Spermatogenic failure 2 604008 Protein-tyrosine phosphatase receptor-type zeta-2	NA
IGC	LINC01672	1	14.3	1	p36.32|p36.31	131190 Endogenous retroviral pol gene-like sequence 1 154280 Suppression of anchorage independence-1 108420 Spermatogenic failure 2 604008 Protein-tyrosine phosphatase receptor-type zeta-2	NA
IGC	LINC01777	1	14.3	1	p36.32|p36.31	131190 Endogenous retroviral pol gene-like sequence 1 154280 Suppression of anchorage independence-1 108420 Spermatogenic failure 2 604008 Protein-tyrosine phosphatase receptor-type zeta-2	NA
IGC	LINC01809	1	14.3	2	p12|p11.2	601136 Transsuppressor of expression 2 146970 Immunoglobulin kappa light chain joining gene cluster 146980 Immunoglobulin kappa light chain variable gene cluster	NA
IGC	LINC01815	1	14.3	2	p12|p11.2	601136 Transsuppressor of expression 2 146970 Immunoglobulin kappa light chain joining gene cluster 146980 Immunoglobulin kappa light chain variable gene cluster	NA
IGC	LINC01846	1	14.3	5	q15|q21.1		NA
IGC	LINC01964	1	14.3	2	p12|p11.2	601136 Transsuppressor of expression 2 146970 Immunoglobulin kappa light chain joining gene cluster 146980 Immunoglobulin kappa light chain variable gene cluster	NA
IGC	LINC02008	1	14.3	3	p12.2|p12.1		NA
IGC	LINC02017	1	14.3	3	p21.1|p13		NA
IGC	LINC02062	1	14.3	5	q15|q21.1		NA
IGC	LINC02088	1	14.3	17	p11.2|p11.1	138110 Glucose-6-phosphate dehydrogenase-like 610064 Opioid dependence susceptibility to 1 600720 Nitric oxide synthase 2 pseudogene 1	NA
IGC	LINC02097	1	14.3	17	q24.2|q24.3	138110 Glucose-6-phosphate dehydrogenase-like 610064 Opioid dependence susceptibility to 1 600720 Nitric oxide synthase 2 pseudogene 1 170200 Peptidase E	NA
IGC	LINC02113	1	14.3	5	q15|q21.1		NA
IGC	LINC02136	1	14.3	16	q22.1|q22.2	118870 Nonhistone chromosomal protein-1 133290 Esterase-B3 138060 Glucocorticoid receptor-like 1 147573 Interferon production regulator 247980 Lipase B lysosomal acid	NA
IGC	LINC02234	1	14.3	5	q15|q21.1		NA
IGC	LINC02267	1	14.3	4	q22.1|q24	187320 Temperature sensitivity complementation ts13 134720 Fecundity gene Boorla of sheep homolog of 603739 Basic transcription factor 3 pseudogene 13	NA
IGC	LINC02346	1	14.3	15	q11.2|q12	120340 Collagen I alpha receptor 146990 Immunoglobulin heavy chain diversity region-2 603857 MKRN3 antisense RNA 1	NA
IGC	LINC02591	1	14.3	1	q21.1|q21.2	108420 Spermatogenic failure 2 151628 LINE retrotransposable element-2 612875 Gonadotropin-releasing hormone receptor 2 189890 tRNA asparagine-like 612970 Neuroblastoma breakpoint family member 17 pseudogene	NA
IGC	LINC02605	1	14.3	8	q21.13	147860 Interferon beta-3 fibroblast 608392 Autoimmune disease susceptibility to 3	NA
IGC	LINC02671	1	14.3	10	q11.22|q21.3	610987 N-acylsphingosine amidohydrolase 2B 614996 Myelinating Schwann cell element	NA
IGC	LINC02693	1	14.3	17	p11.2|p11.1	138110 Glucose-6-phosphate dehydrogenase-like 610064 Opioid dependence susceptibility to 1 600720 Nitric oxide synthase 2 pseudogene 1	NA
IGC	LINC02805	1	14.3	1	q21.1|q21.2	108420 Spermatogenic failure 2 151628 LINE retrotransposable element-2 612875 Gonadotropin-releasing hormone receptor 2 189890 tRNA asparagine-like 612970 Neuroblastoma breakpoint family member 17 pseudogene	NA
IGC	LINC02875	1	14.3	17	q22|q23.2	138110 Glucose-6-phosphate dehydrogenase-like 610064 Opioid dependence susceptibility to 1 600720 Nitric oxide synthase 2 pseudogene 1 151441 B-cell CLL/lymphoma-5	NA
IGC	LIX1	1	14.3	5	q15|q21.1		LIX1|0.339015322|24.89%
IGC	LMAN2L	1	14.3	2	q11.1|q11.2	601136 Transsuppressor of expression 2	LMAN2L|0.305869949|27.15%
IGC	LMOD3	1	14.3	3	p21.1|p13		LMOD3|0.066655209|58.24%
IGC	LNCAROD	1	14.3	10	q11.22|q21.3	610987 N-acylsphingosine amidohydrolase 2B 614996 Myelinating Schwann cell element	NA
IGC	LNCPRESS2	1	14.3	4	q22.1|q24	187320 Temperature sensitivity complementation ts13 134720 Fecundity gene Boorla of sheep homolog of 603739 Basic transcription factor 3 pseudogene 13	NA
IGC	LNPEP	1	14.3	5	q15|q21.1		LNPEP|0.260951487|30.65%
IGC	LOC100129636	1	14.3	6	p22.2|p22.1	122550 Corticosterone side-chain isomerase 109180 Baboon M7 virus replication 137010 F9 embryonic antigen 153435 Lymphokine-activated killer cell ligand 158050 Monkey RBC receptor 187330 Temperature sensitivity complementation cell cycle specific ts546 cells 603209 Cytidine monophospho-N-acetylneuraminic acid hydroxylase pseudogene 601431 tRNA alanine 7-1 615305 Transfer RNA arginine 2 615306 Transfer RNA valine 21 615307 Transfer RNA valine 12 189910 tRNA serine 2-3 606172 tRNA serine 4-1 606171 tRNA serine 2-1 615308 Transfer RNA valine 17 615309 Transfer RNA threonine 15 180620 tRNA methionine-2	NA
IGC	LOC100131289	1	14.3	6	p22.2|p22.1	122550 Corticosterone side-chain isomerase 109180 Baboon M7 virus replication 137010 F9 embryonic antigen 153435 Lymphokine-activated killer cell ligand 158050 Monkey RBC receptor 187330 Temperature sensitivity complementation cell cycle specific ts546 cells 603209 Cytidine monophospho-N-acetylneuraminic acid hydroxylase pseudogene 601431 tRNA alanine 7-1 615305 Transfer RNA arginine 2 615306 Transfer RNA valine 21 615307 Transfer RNA valine 12 189910 tRNA serine 2-3 606172 tRNA serine 4-1 606171 tRNA serine 2-1 615308 Transfer RNA valine 17 615309 Transfer RNA threonine 15 180620 tRNA methionine-2	NA
IGC	LOC100270746	1	14.3	6	p22.2|p22.1	122550 Corticosterone side-chain isomerase 109180 Baboon M7 virus replication 137010 F9 embryonic antigen 153435 Lymphokine-activated killer cell ligand 158050 Monkey RBC receptor 187330 Temperature sensitivity complementation cell cycle specific ts546 cells 603209 Cytidine monophospho-N-acetylneuraminic acid hydroxylase pseudogene 601431 tRNA alanine 7-1 615305 Transfer RNA arginine 2 615306 Transfer RNA valine 21 615307 Transfer RNA valine 12 189910 tRNA serine 2-3 606172 tRNA serine 4-1 606171 tRNA serine 2-1 615308 Transfer RNA valine 17 615309 Transfer RNA threonine 15 180620 tRNA methionine-2	NA
IGC	LOC100287072	1	14.3	17	p11.2|p11.1	138110 Glucose-6-phosphate dehydrogenase-like 610064 Opioid dependence susceptibility to 1 600720 Nitric oxide synthase 2 pseudogene 1	NA
IGC	LOC100289230	1	14.3	5	q15|q21.1		NA
IGC	LOC100505942	1	14.3	16	q22.1|q22.2	118870 Nonhistone chromosomal protein-1 133290 Esterase-B3 138060 Glucocorticoid receptor-like 1 147573 Interferon production regulator 247980 Lipase B lysosomal acid	NA
IGC	LOC100506076	1	14.3	2	q11.1|q11.2	601136 Transsuppressor of expression 2	NA
IGC	LOC100506083	1	14.3	16	q22.1|q22.2	118870 Nonhistone chromosomal protein-1 133290 Esterase-B3 138060 Glucocorticoid receptor-like 1 147573 Interferon production regulator 247980 Lipase B lysosomal acid	NA
IGC	LOC100506123	1	14.3	2	q11.1|q11.2	601136 Transsuppressor of expression 2	NA
IGC	LOC100507053	1	14.3	4	q22.1|q24	187320 Temperature sensitivity complementation ts13 134720 Fecundity gene Boorla of sheep homolog of 603739 Basic transcription factor 3 pseudogene 13	NA
IGC	LOC101241902	1	14.3	8	q21.13	147860 Interferon beta-3 fibroblast 608392 Autoimmune disease susceptibility to 3	NA
IGC	LOC101927040	1	14.3	8	q21.13	147860 Interferon beta-3 fibroblast 608392 Autoimmune disease susceptibility to 3	NA
IGC	LOC101927053	1	14.3	2	q11.1|q11.2	601136 Transsuppressor of expression 2	NA
IGC	LOC101927296	1	14.3	3	p21.1|p13		NA
IGC	LOC101927468	1	14.3	1	q21.1|q21.2	108420 Spermatogenic failure 2 151628 LINE retrotransposable element-2 612875 Gonadotropin-releasing hormone receptor 2 189890 tRNA asparagine-like 612970 Neuroblastoma breakpoint family member 17 pseudogene	NA
IGC	LOC101927699	1	14.3	10	q11.22|q21.3	610987 N-acylsphingosine amidohydrolase 2B 614996 Myelinating Schwann cell element	NA
IGC	LOC101927855	1	14.3	17	q22|q23.2	138110 Glucose-6-phosphate dehydrogenase-like 610064 Opioid dependence susceptibility to 1 600720 Nitric oxide synthase 2 pseudogene 1 151441 B-cell CLL/lymphoma-5	NA
IGC	LOC101928021	1	14.3	17	q24.2|q24.3	138110 Glucose-6-phosphate dehydrogenase-like 610064 Opioid dependence susceptibility to 1 600720 Nitric oxide synthase 2 pseudogene 1 170200 Peptidase E	NA
IGC	LOC101928961	1	14.3	10	q11.22|q21.3	610987 N-acylsphingosine amidohydrolase 2B 614996 Myelinating Schwann cell element	NA
IGC	LOC101929006	1	14.3	6	p22.2|p22.1	122550 Corticosterone side-chain isomerase 109180 Baboon M7 virus replication 137010 F9 embryonic antigen 153435 Lymphokine-activated killer cell ligand 158050 Monkey RBC receptor 187330 Temperature sensitivity complementation cell cycle specific ts546 cells 603209 Cytidine monophospho-N-acetylneuraminic acid hydroxylase pseudogene 601431 tRNA alanine 7-1 615305 Transfer RNA arginine 2 615306 Transfer RNA valine 21 615307 Transfer RNA valine 12 189910 tRNA serine 2-3 606172 tRNA serine 4-1 606171 tRNA serine 2-1 615308 Transfer RNA valine 17 615309 Transfer RNA threonine 15 180620 tRNA methionine-2	NA
IGC	LOC101929210	1	14.3	4	q22.1|q24	187320 Temperature sensitivity complementation ts13 134720 Fecundity gene Boorla of sheep homolog of 603739 Basic transcription factor 3 pseudogene 13	NA
IGC	LOC101929353	1	14.3	4	q22.1|q24	187320 Temperature sensitivity complementation ts13 134720 Fecundity gene Boorla of sheep homolog of 603739 Basic transcription factor 3 pseudogene 13	NA
IGC	LOC101929710	1	14.3	5	q15|q21.1		NA
IGC	LOC102546294	1	14.3	5	q31.3|q32	604966 Protocadherin-alpha gene cluster 604967 Protocadherin-beta gene cluster 604968 Protocadherin-gamma gene cluster	NA
IGC	LOC102723517	1	14.3	17	q24.2|q24.3	138110 Glucose-6-phosphate dehydrogenase-like 610064 Opioid dependence susceptibility to 1 600720 Nitric oxide synthase 2 pseudogene 1 170200 Peptidase E	NA
IGC	LOC102724488	1	14.3	10	q11.22|q21.3	610987 N-acylsphingosine amidohydrolase 2B 614996 Myelinating Schwann cell element	NA
IGC	LOC102724579	1	14.3	2	p12|p11.2	601136 Transsuppressor of expression 2 146970 Immunoglobulin kappa light chain joining gene cluster 146980 Immunoglobulin kappa light chain variable gene cluster	NA
IGC	LOC102724593	1	14.3	10	q11.22|q21.3	610987 N-acylsphingosine amidohydrolase 2B 614996 Myelinating Schwann cell element	NA
IGC	LOC102724719	1	14.3	10	q11.22|q21.3	610987 N-acylsphingosine amidohydrolase 2B 614996 Myelinating Schwann cell element	NA
IGC	LOC102724874	1	14.3	8	q21.13	147860 Interferon beta-3 fibroblast 608392 Autoimmune disease susceptibility to 3	NA
IGC	LOC105371328	1	14.3	16	q22.1|q22.2	118870 Nonhistone chromosomal protein-1 133290 Esterase-B3 138060 Glucocorticoid receptor-like 1 147573 Interferon production regulator 247980 Lipase B lysosomal acid	NA
IGC	LOC105371335	1	14.3	16	q22.1|q22.2	118870 Nonhistone chromosomal protein-1 133290 Esterase-B3 138060 Glucocorticoid receptor-like 1 147573 Interferon production regulator 247980 Lipase B lysosomal acid	NA
IGC	LOC105371433	1	14.3	1	q21.1|q21.2	108420 Spermatogenic failure 2 151628 LINE retrotransposable element-2 612875 Gonadotropin-releasing hormone receptor 2 189890 tRNA asparagine-like 612970 Neuroblastoma breakpoint family member 17 pseudogene	NA
IGC	LOC105371880	1	14.3	17	q24.2|q24.3	138110 Glucose-6-phosphate dehydrogenase-like 610064 Opioid dependence susceptibility to 1 600720 Nitric oxide synthase 2 pseudogene 1 170200 Peptidase E	NA
IGC	LOC105373496	1	14.3	2	q11.1|q11.2	601136 Transsuppressor of expression 2	NA
IGC	LOC105374988	1	14.3	6	p22.2|p22.1	122550 Corticosterone side-chain isomerase 109180 Baboon M7 virus replication 137010 F9 embryonic antigen 153435 Lymphokine-activated killer cell ligand 158050 Monkey RBC receptor 187330 Temperature sensitivity complementation cell cycle specific ts546 cells 603209 Cytidine monophospho-N-acetylneuraminic acid hydroxylase pseudogene 601431 tRNA alanine 7-1 615305 Transfer RNA arginine 2 615306 Transfer RNA valine 21 615307 Transfer RNA valine 12 189910 tRNA serine 2-3 606172 tRNA serine 4-1 606171 tRNA serine 2-1 615308 Transfer RNA valine 17 615309 Transfer RNA threonine 15 180620 tRNA methionine-2	NA
IGC	LOC105377102	1	14.3	3	p21.1|p13		NA
IGC	LOC105377143	1	14.3	3	p21.1|p13		NA
IGC	LOC105377146	1	14.3	3	p21.1|p13		NA
IGC	LOC105377162	1	14.3	3	p21.1|p13		NA
IGC	LOC105377342	1	14.3	4	q22.1|q24	187320 Temperature sensitivity complementation ts13 134720 Fecundity gene Boorla of sheep homolog of 603739 Basic transcription factor 3 pseudogene 13	NA
IGC	LOC105378292	1	14.3	10	q11.22|q21.3	610987 N-acylsphingosine amidohydrolase 2B 614996 Myelinating Schwann cell element	NA
IGC	LOC105378305	1	14.3	10	q11.22|q21.3	610987 N-acylsphingosine amidohydrolase 2B 614996 Myelinating Schwann cell element	NA
IGC	LOC105378311	1	14.3	10	q11.22|q21.3	610987 N-acylsphingosine amidohydrolase 2B 614996 Myelinating Schwann cell element	NA
IGC	LOC105378330	1	14.3	10	q11.22|q21.3	610987 N-acylsphingosine amidohydrolase 2B 614996 Myelinating Schwann cell element	NA
IGC	LOC106699570	1	14.3	16	q22.1|q22.2	118870 Nonhistone chromosomal protein-1 133290 Esterase-B3 138060 Glucocorticoid receptor-like 1 147573 Interferon production regulator 247980 Lipase B lysosomal acid	NA
IGC	LOC107001062	1	14.3	10	q11.22|q21.3	610987 N-acylsphingosine amidohydrolase 2B 614996 Myelinating Schwann cell element	NA
IGC	LOC107984236	1	14.3	10	q11.22|q21.3	610987 N-acylsphingosine amidohydrolase 2B 614996 Myelinating Schwann cell element	NA
IGC	LOC107984813	1	14.3	16	q22.1|q22.2	118870 Nonhistone chromosomal protein-1 133290 Esterase-B3 138060 Glucocorticoid receptor-like 1 147573 Interferon production regulator 247980 Lipase B lysosomal acid	NA
IGC	LOC112268068	1	14.3	10	q11.22|q21.3	610987 N-acylsphingosine amidohydrolase 2B 614996 Myelinating Schwann cell element	NA
IGC	LOC283045	1	14.3	10	q11.22|q21.3	610987 N-acylsphingosine amidohydrolase 2B 614996 Myelinating Schwann cell element	NA
IGC	LOC284950	1	14.3	2	p12|p11.2	601136 Transsuppressor of expression 2 146970 Immunoglobulin kappa light chain joining gene cluster 146980 Immunoglobulin kappa light chain variable gene cluster	NA
IGC	LOC285819	1	14.3	6	p22.2|p22.1	122550 Corticosterone side-chain isomerase 109180 Baboon M7 virus replication 137010 F9 embryonic antigen 153435 Lymphokine-activated killer cell ligand 158050 Monkey RBC receptor 187330 Temperature sensitivity complementation cell cycle specific ts546 cells 603209 Cytidine monophospho-N-acetylneuraminic acid hydroxylase pseudogene 601431 tRNA alanine 7-1 615305 Transfer RNA arginine 2 615306 Transfer RNA valine 21 615307 Transfer RNA valine 12 189910 tRNA serine 2-3 606172 tRNA serine 4-1 606171 tRNA serine 2-1 615308 Transfer RNA valine 17 615309 Transfer RNA threonine 15 180620 tRNA methionine-2	NA
IGC	LOC339260	1	14.3	17	p11.2|p11.1	138110 Glucose-6-phosphate dehydrogenase-like 610064 Opioid dependence susceptibility to 1 600720 Nitric oxide synthase 2 pseudogene 1	NA
IGC	LOC339902	1	14.3	3	p21.1|p13		NA
IGC	LOC400541	1	14.3	16	q22.1|q22.2	118870 Nonhistone chromosomal protein-1 133290 Esterase-B3 138060 Glucocorticoid receptor-like 1 147573 Interferon production regulator 247980 Lipase B lysosomal acid	NA
IGC	LOC440040	1	14.3	11	p11.2|p11.12	606049 Acromegaloid features overgrowth cleft palate and hernia 191270 Tyrosinase-like	NA
IGC	LOC442028	1	14.3	2	q11.1|q11.2	601136 Transsuppressor of expression 2	NA
IGC	LOC644634	1	14.3	1	q21.1|q21.2	108420 Spermatogenic failure 2 151628 LINE retrotransposable element-2 612875 Gonadotropin-releasing hormone receptor 2 189890 tRNA asparagine-like 612970 Neuroblastoma breakpoint family member 17 pseudogene	NA
IGC	LOC646813	1	14.3	11	p11.2|p11.12	606049 Acromegaloid features overgrowth cleft palate and hernia 191270 Tyrosinase-like	NA
IGC	LOC653513	1	14.3	1	q21.1|q21.2	108420 Spermatogenic failure 2 151628 LINE retrotransposable element-2 612875 Gonadotropin-releasing hormone receptor 2 189890 tRNA asparagine-like 612970 Neuroblastoma breakpoint family member 17 pseudogene	NA
IGC	LRIG1	1	14.3	3	p21.1|p13		LRIG1|0.188764575|37.97%
IGC	LRRC18	1	14.3	10	q11.22|q21.3	610987 N-acylsphingosine amidohydrolase 2B 614996 Myelinating Schwann cell element	LRRC18|0.059868249|59.9%
IGC	LRRC29	1	14.3	16	q22.1|q22.2	118870 Nonhistone chromosomal protein-1 133290 Esterase-B3 138060 Glucocorticoid receptor-like 1 147573 Interferon production regulator 247980 Lipase B lysosomal acid	LRRC29|0.04903761|62.95%
IGC	LRRC36	1	14.3	16	q22.1|q22.2	118870 Nonhistone chromosomal protein-1 133290 Esterase-B3 138060 Glucocorticoid receptor-like 1 147573 Interferon production regulator 247980 Lipase B lysosomal acid	LRRC36|0.158153868|41.84%
IGC	LRRC47	1	14.3	1	p36.32|p36.31	131190 Endogenous retroviral pol gene-like sequence 1 154280 Suppression of anchorage independence-1 108420 Spermatogenic failure 2 604008 Protein-tyrosine phosphatase receptor-type zeta-2	LRRC47|0.024654358|71.94%
IGC	LRRTM3	1	14.3	10	q11.22|q21.3	610987 N-acylsphingosine amidohydrolase 2B 614996 Myelinating Schwann cell element	LRRTM3|0.792020663|6.07%
IGC	LRTM1	1	14.3	3	p21.1|p13		LRTM1|0.033026592|68.14%
IGC	MAGI1	1	14.3	3	p21.1|p13		MAGI1|0.767705528|6.67%
IGC	MAGI1-AS1	1	14.3	3	p21.1|p13		NA
IGC	MAGI1-IT1	1	14.3	3	p21.1|p13		NA
IGC	MAL	1	14.3	2	q11.1|q11.2	601136 Transsuppressor of expression 2	MAL|0.06017104|59.81%
IGC	MAP2K3	1	14.3	17	p11.2|p11.1	138110 Glucose-6-phosphate dehydrogenase-like 610064 Opioid dependence susceptibility to 1 600720 Nitric oxide synthase 2 pseudogene 1	MAP2K3|0.4379498|18.79%
IGC	MAP2K6	1	14.3	17	q24.2|q24.3	138110 Glucose-6-phosphate dehydrogenase-like 610064 Opioid dependence susceptibility to 1 600720 Nitric oxide synthase 2 pseudogene 1 170200 Peptidase E	MAP2K6|0.718815666|7.99%
IGC	MAPK8	1	14.3	10	q11.22|q21.3	610987 N-acylsphingosine amidohydrolase 2B 614996 Myelinating Schwann cell element	MAPK8|0.997210826|0.65%
IGC	MARCOL	1	14.3	5	q31.3|q32	604966 Protocadherin-alpha gene cluster 604967 Protocadherin-beta gene cluster 604968 Protocadherin-gamma gene cluster	NA
IGC	MARVELD3	1	14.3	16	q22.1|q22.2	118870 Nonhistone chromosomal protein-1 133290 Esterase-B3 138060 Glucocorticoid receptor-like 1 147573 Interferon production regulator 247980 Lipase B lysosomal acid	MARVELD3|0.020423685|73.95%
IGC	MAT2A	1	14.3	2	p12|p11.2	601136 Transsuppressor of expression 2 146970 Immunoglobulin kappa light chain joining gene cluster 146980 Immunoglobulin kappa light chain variable gene cluster	MAT2A|0.678916549|9.12%
IGC	MBL2	1	14.3	10	q11.22|q21.3	610987 N-acylsphingosine amidohydrolase 2B 614996 Myelinating Schwann cell element	MBL2|0.002684186|89.28%
IGC	MCEE	1	14.3	2	p13.3|p13.1	601136 Transsuppressor of expression 2 619674 Protease-associated domain-containing protein 1	MCEE|0.04594726|63.92%
IGC	MDFIC2	1	14.3	3	p21.1|p13		NA
IGC	MEGF6	1	14.3	1	p36.32|p36.31	131190 Endogenous retroviral pol gene-like sequence 1 154280 Suppression of anchorage independence-1 108420 Spermatogenic failure 2 604008 Protein-tyrosine phosphatase receptor-type zeta-2	MEGF6|0.015000744|77.13%
IGC	METAP1	1	14.3	4	q22.1|q24	187320 Temperature sensitivity complementation ts13 134720 Fecundity gene Boorla of sheep homolog of 603739 Basic transcription factor 3 pseudogene 13	METAP1|0.372079427|22.6%
IGC	MIR12123	1	14.3	8	q21.13	147860 Interferon beta-3 fibroblast 608392 Autoimmune disease susceptibility to 3	NA
IGC	MIR1255A	1	14.3	4	q22.1|q24	187320 Temperature sensitivity complementation ts13 134720 Fecundity gene Boorla of sheep homolog of 603739 Basic transcription factor 3 pseudogene 13	NA
IGC	MIR1284	1	14.3	3	p21.1|p13		NA
IGC	MIR1296	1	14.3	10	q11.22|q21.3	610987 N-acylsphingosine amidohydrolase 2B 614996 Myelinating Schwann cell element	NA
IGC	MIR140	1	14.3	16	q22.1|q22.2	118870 Nonhistone chromosomal protein-1 133290 Esterase-B3 138060 Glucocorticoid receptor-like 1 147573 Interferon production regulator 247980 Lipase B lysosomal acid	NA
IGC	MIR1538	1	14.3	16	q22.1|q22.2	118870 Nonhistone chromosomal protein-1 133290 Esterase-B3 138060 Glucocorticoid receptor-like 1 147573 Interferon production regulator 247980 Lipase B lysosomal acid	NA
IGC	MIR1972-1	1	14.3	16	q22.1|q22.2	118870 Nonhistone chromosomal protein-1 133290 Esterase-B3 138060 Glucocorticoid receptor-like 1 147573 Interferon production regulator 247980 Lipase B lysosomal acid	NA
IGC	MIR1972-2	1	14.3	16	q22.1|q22.2	118870 Nonhistone chromosomal protein-1 133290 Esterase-B3 138060 Glucocorticoid receptor-like 1 147573 Interferon production regulator 247980 Lipase B lysosomal acid	NA
IGC	MIR3127	1	14.3	2	q11.1|q11.2	601136 Transsuppressor of expression 2	NA
IGC	MIR3136	1	14.3	3	p21.1|p13		NA
IGC	MIR3143	1	14.3	6	p22.2|p22.1	122550 Corticosterone side-chain isomerase 109180 Baboon M7 virus replication 137010 F9 embryonic antigen 153435 Lymphokine-activated killer cell ligand 158050 Monkey RBC receptor 187330 Temperature sensitivity complementation cell cycle specific ts546 cells 603209 Cytidine monophospho-N-acetylneuraminic acid hydroxylase pseudogene 601431 tRNA alanine 7-1 615305 Transfer RNA arginine 2 615306 Transfer RNA valine 21 615307 Transfer RNA valine 12 189910 tRNA serine 2-3 606172 tRNA serine 4-1 606171 tRNA serine 2-1 615308 Transfer RNA valine 17 615309 Transfer RNA threonine 15 180620 tRNA methionine-2	NA
IGC	MIR3161	1	14.3	11	p11.2|p11.12	606049 Acromegaloid features overgrowth cleft palate and hernia 191270 Tyrosinase-like	NA
IGC	MIR328	1	14.3	16	q22.1|q22.2	118870 Nonhistone chromosomal protein-1 133290 Esterase-B3 138060 Glucocorticoid receptor-like 1 147573 Interferon production regulator 247980 Lipase B lysosomal acid	NA
IGC	MIR3684	1	14.3	4	q22.1|q24	187320 Temperature sensitivity complementation ts13 134720 Fecundity gene Boorla of sheep homolog of 603739 Basic transcription factor 3 pseudogene 13	NA
IGC	MIR3924	1	14.3	10	q11.22|q21.3	610987 N-acylsphingosine amidohydrolase 2B 614996 Myelinating Schwann cell element	NA
IGC	MIR3938	1	14.3	3	p21.1|p13		NA
IGC	MIR4251	1	14.3	1	p36.32|p36.31	131190 Endogenous retroviral pol gene-like sequence 1 154280 Suppression of anchorage independence-1 108420 Spermatogenic failure 2 604008 Protein-tyrosine phosphatase receptor-type zeta-2	NA
IGC	MIR4252	1	14.3	1	p36.32|p36.31	131190 Endogenous retroviral pol gene-like sequence 1 154280 Suppression of anchorage independence-1 108420 Spermatogenic failure 2 604008 Protein-tyrosine phosphatase receptor-type zeta-2	NA
IGC	MIR4272	1	14.3	3	p21.1|p13		NA
IGC	MIR4294	1	14.3	10	q11.22|q21.3	610987 N-acylsphingosine amidohydrolase 2B 614996 Myelinating Schwann cell element	NA
IGC	MIR4421	1	14.3	1	p33|p32.3	154280 Suppression of anchorage independence-1 108420 Spermatogenic failure 2 616392 SKINT1-like pseudogene 618954 Cytochrome P450 family 4 subfamily Z member 2 pseudogene	NA
IGC	MIR4524A	1	14.3	17	q24.2|q24.3	138110 Glucose-6-phosphate dehydrogenase-like 610064 Opioid dependence susceptibility to 1 600720 Nitric oxide synthase 2 pseudogene 1 170200 Peptidase E	NA
IGC	MIR4524B	1	14.3	17	q24.2|q24.3	138110 Glucose-6-phosphate dehydrogenase-like 610064 Opioid dependence susceptibility to 1 600720 Nitric oxide synthase 2 pseudogene 1 170200 Peptidase E	NA
IGC	MIR4689	1	14.3	1	p36.32|p36.31	131190 Endogenous retroviral pol gene-like sequence 1 154280 Suppression of anchorage independence-1 108420 Spermatogenic failure 2 604008 Protein-tyrosine phosphatase receptor-type zeta-2	NA
IGC	MIR4715	1	14.3	15	q11.2|q12	120340 Collagen I alpha receptor 146990 Immunoglobulin heavy chain diversity region-2 603857 MKRN3 antisense RNA 1	NA
IGC	MIR4779	1	14.3	2	p12|p11.2	601136 Transsuppressor of expression 2 146970 Immunoglobulin kappa light chain joining gene cluster 146980 Immunoglobulin kappa light chain variable gene cluster	NA
IGC	MIR5087	1	14.3	1	q21.1|q21.2	108420 Spermatogenic failure 2 151628 LINE retrotransposable element-2 612875 Gonadotropin-releasing hormone receptor 2 189890 tRNA asparagine-like 612970 Neuroblastoma breakpoint family member 17 pseudogene	NA
IGC	MIR548AA2	1	14.3	17	q24.2|q24.3	138110 Glucose-6-phosphate dehydrogenase-like 610064 Opioid dependence susceptibility to 1 600720 Nitric oxide synthase 2 pseudogene 1 170200 Peptidase E	NA
IGC	MIR548BB	1	14.3	3	p21.1|p13		NA
IGC	MIR548D2	1	14.3	17	q24.2|q24.3	138110 Glucose-6-phosphate dehydrogenase-like 610064 Opioid dependence susceptibility to 1 600720 Nitric oxide synthase 2 pseudogene 1 170200 Peptidase E	NA
IGC	MIR548F1	1	14.3	10	q11.22|q21.3	610987 N-acylsphingosine amidohydrolase 2B 614996 Myelinating Schwann cell element	NA
IGC	MIR551A	1	14.3	1	p36.32|p36.31	131190 Endogenous retroviral pol gene-like sequence 1 154280 Suppression of anchorage independence-1 108420 Spermatogenic failure 2 604008 Protein-tyrosine phosphatase receptor-type zeta-2	NA
IGC	MIR5708	1	14.3	8	q21.13	147860 Interferon beta-3 fibroblast 608392 Autoimmune disease susceptibility to 3	NA
IGC	MIR605	1	14.3	10	q11.22|q21.3	610987 N-acylsphingosine amidohydrolase 2B 614996 Myelinating Schwann cell element	NA
IGC	MIR6071	1	14.3	2	p12|p11.2	601136 Transsuppressor of expression 2 146970 Immunoglobulin kappa light chain joining gene cluster 146980 Immunoglobulin kappa light chain variable gene cluster	NA
IGC	MIR6077	1	14.3	1	q21.1|q21.2	108420 Spermatogenic failure 2 151628 LINE retrotransposable element-2 612875 Gonadotropin-releasing hormone receptor 2 189890 tRNA asparagine-like 612970 Neuroblastoma breakpoint family member 17 pseudogene	NA
IGC	MIR635	1	14.3	17	q24.2|q24.3	138110 Glucose-6-phosphate dehydrogenase-like 610064 Opioid dependence susceptibility to 1 600720 Nitric oxide synthase 2 pseudogene 1 170200 Peptidase E	NA
IGC	MIR6500	1	14.3	1	p33|p32.3	154280 Suppression of anchorage independence-1 108420 Spermatogenic failure 2 616392 SKINT1-like pseudogene 618954 Cytochrome P450 family 4 subfamily Z member 2 pseudogene	NA
IGC	MIR6773	1	14.3	16	q22.1|q22.2	118870 Nonhistone chromosomal protein-1 133290 Esterase-B3 138060 Glucocorticoid receptor-like 1 147573 Interferon production regulator 247980 Lipase B lysosomal acid	NA
IGC	MIR6878	1	14.3	1	q21.1|q21.2	108420 Spermatogenic failure 2 151628 LINE retrotransposable element-2 612875 Gonadotropin-releasing hormone receptor 2 189890 tRNA asparagine-like 612970 Neuroblastoma breakpoint family member 17 pseudogene	NA
IGC	MIR7151	1	14.3	10	q11.22|q21.3	610987 N-acylsphingosine amidohydrolase 2B 614996 Myelinating Schwann cell element	NA
IGC	MIR8060	1	14.3	3	q11.1|q11.2	614012 Endogenous retrovirus group K member 5	NA
IGC	MIR8064	1	14.3	3	p21.31|p21.1	601994 Transfer RNA arginine	NA
IGC	MIR8066	1	14.3	4	q22.1|q24	187320 Temperature sensitivity complementation ts13 134720 Fecundity gene Boorla of sheep homolog of 603739 Basic transcription factor 3 pseudogene 13	NA
IGC	MITF	1	14.3	3	p21.1|p13		MITF|0.992540471|0.98%
IGC	MPHOSPH10	1	14.3	2	p13.3|p13.1	601136 Transsuppressor of expression 2 619674 Protease-associated domain-containing protein 1	MPHOSPH10|0.018816317|74.78%
IGC	MRLN	1	14.3	10	q11.22|q21.3	610987 N-acylsphingosine amidohydrolase 2B 614996 Myelinating Schwann cell element	NA
IGC	MRPL35	1	14.3	2	p12|p11.2	601136 Transsuppressor of expression 2 146970 Immunoglobulin kappa light chain joining gene cluster 146980 Immunoglobulin kappa light chain variable gene cluster	MRPL35|0.029781507|69.51%
IGC	MRPS21	1	14.3	1	q21.1|q21.2	108420 Spermatogenic failure 2 151628 LINE retrotransposable element-2 612875 Gonadotropin-releasing hormone receptor 2 189890 tRNA asparagine-like 612970 Neuroblastoma breakpoint family member 17 pseudogene	MRPS21|0.210438557|35.52%
IGC	MRPS28	1	14.3	8	q21.13	147860 Interferon beta-3 fibroblast 608392 Autoimmune disease susceptibility to 3	MRPS28|0.085515369|54.05%
IGC	MRPS5	1	14.3	2	q11.1|q11.2	601136 Transsuppressor of expression 2	MRPS5|0.033168687|68.09%
IGC	MTHFD2P1	1	14.3	3	q11.1|q11.2	614012 Endogenous retrovirus group K member 5	NA
IGC	MTMR11	1	14.3	1	q21.1|q21.2	108420 Spermatogenic failure 2 151628 LINE retrotransposable element-2 612875 Gonadotropin-releasing hormone receptor 2 189890 tRNA asparagine-like 612970 Neuroblastoma breakpoint family member 17 pseudogene	MTMR11|0.180888034|38.92%
IGC	MTRNR2L1	1	14.3	17	p11.2|p11.1	138110 Glucose-6-phosphate dehydrogenase-like 610064 Opioid dependence susceptibility to 1 600720 Nitric oxide synthase 2 pseudogene 1	MTRNR2L1|0.01639906|76.22%
IGC	MTRNR2L5	1	14.3	10	q11.22|q21.3	610987 N-acylsphingosine amidohydrolase 2B 614996 Myelinating Schwann cell element	MTRNR2L5|0.001980562|91.05%
IGC	MTSS2	1	14.3	16	q22.1|q22.2	118870 Nonhistone chromosomal protein-1 133290 Esterase-B3 138060 Glucocorticoid receptor-like 1 147573 Interferon production regulator 247980 Lipase B lysosomal acid	NA
IGC	MTTP	1	14.3	4	q22.1|q24	187320 Temperature sensitivity complementation ts13 134720 Fecundity gene Boorla of sheep homolog of 603739 Basic transcription factor 3 pseudogene 13	MTTP|0.164689629|40.96%
IGC	MUSTN1	1	14.3	3	p21.31|p21.1	601994 Transfer RNA arginine	MUSTN1|0.079724722|55.24%
IGC	NAE1	1	14.3	16	q22.1|q22.2	118870 Nonhistone chromosomal protein-1 133290 Esterase-B3 138060 Glucocorticoid receptor-like 1 147573 Interferon production regulator 247980 Lipase B lysosomal acid	NAE1|0.887627447|3.77%
IGC	NAGK	1	14.3	2	p13.3|p13.1	601136 Transsuppressor of expression 2 619674 Protease-associated domain-containing protein 1	NAGK|0.114589055|48.38%
IGC	NAT8	1	14.3	2	p13.3|p13.1	601136 Transsuppressor of expression 2 619674 Protease-associated domain-containing protein 1	NAT8|0.001380428|93.46%
IGC	NAT8B	1	14.3	2	p13.3|p13.1	601136 Transsuppressor of expression 2 619674 Protease-associated domain-containing protein 1	NA
IGC	NATD1	1	14.3	17	p11.2|p11.1	138110 Glucose-6-phosphate dehydrogenase-like 610064 Opioid dependence susceptibility to 1 600720 Nitric oxide synthase 2 pseudogene 1	NA
IGC	NBPF11	1	14.3	1	q21.1|q21.2	108420 Spermatogenic failure 2 151628 LINE retrotransposable element-2 612875 Gonadotropin-releasing hormone receptor 2 189890 tRNA asparagine-like 612970 Neuroblastoma breakpoint family member 17 pseudogene	NBPF11|0.00079718|96.67%
IGC	NBPF14	1	14.3	1	q21.1|q21.2	108420 Spermatogenic failure 2 151628 LINE retrotransposable element-2 612875 Gonadotropin-releasing hormone receptor 2 189890 tRNA asparagine-like 612970 Neuroblastoma breakpoint family member 17 pseudogene	NBPF14|0.000854747|96.33%
IGC	NBPF19	1	14.3	1	q21.1|q21.2	108420 Spermatogenic failure 2 151628 LINE retrotransposable element-2 612875 Gonadotropin-releasing hormone receptor 2 189890 tRNA asparagine-like 612970 Neuroblastoma breakpoint family member 17 pseudogene	NA
IGC	NBPF9	1	14.3	1	q21.1|q21.2	108420 Spermatogenic failure 2 151628 LINE retrotransposable element-2 612875 Gonadotropin-releasing hormone receptor 2 189890 tRNA asparagine-like 612970 Neuroblastoma breakpoint family member 17 pseudogene	NBPF9|0.001397166|93.36%
IGC	NCAPH	1	14.3	2	q11.1|q11.2	601136 Transsuppressor of expression 2	NCAPH|0.129666708|45.93%
IGC	NEK4	1	14.3	3	p21.31|p21.1	601994 Transfer RNA arginine	NEK4|0.064534259|58.72%
IGC	NEURL3	1	14.3	2	q11.1|q11.2	601136 Transsuppressor of expression 2	NA
IGC	NFAT5	1	14.3	16	q22.1|q22.2	118870 Nonhistone chromosomal protein-1 133290 Esterase-B3 138060 Glucocorticoid receptor-like 1 147573 Interferon production regulator 247980 Lipase B lysosomal acid	NFAT5|0.969739497|1.73%
IGC	NFATC3	1	14.3	16	q22.1|q22.2	118870 Nonhistone chromosomal protein-1 133290 Esterase-B3 138060 Glucocorticoid receptor-like 1 147573 Interferon production regulator 247980 Lipase B lysosomal acid	NFATC3|0.722612729|7.9%
IGC	NIP7	1	14.3	16	q22.1|q22.2	118870 Nonhistone chromosomal protein-1 133290 Esterase-B3 138060 Glucocorticoid receptor-like 1 147573 Interferon production regulator 247980 Lipase B lysosomal acid	NIP7|0.635569208|10.59%
IGC	NKAPL	1	14.3	6	p22.2|p22.1	122550 Corticosterone side-chain isomerase 109180 Baboon M7 virus replication 137010 F9 embryonic antigen 153435 Lymphokine-activated killer cell ligand 158050 Monkey RBC receptor 187330 Temperature sensitivity complementation cell cycle specific ts546 cells 603209 Cytidine monophospho-N-acetylneuraminic acid hydroxylase pseudogene 601431 tRNA alanine 7-1 615305 Transfer RNA arginine 2 615306 Transfer RNA valine 21 615307 Transfer RNA valine 12 189910 tRNA serine 2-3 606172 tRNA serine 4-1 606171 tRNA serine 2-1 615308 Transfer RNA valine 17 615309 Transfer RNA threonine 15 180620 tRNA methionine-2	NKAPL|0.008391279|82.24%
IGC	NOB1	1	14.3	16	q22.1|q22.2	118870 Nonhistone chromosomal protein-1 133290 Esterase-B3 138060 Glucocorticoid receptor-like 1 147573 Interferon production regulator 247980 Lipase B lysosomal acid	NOB1|0.15069917|42.88%
IGC	NOL11	1	14.3	17	q24.2|q24.3	138110 Glucose-6-phosphate dehydrogenase-like 610064 Opioid dependence susceptibility to 1 600720 Nitric oxide synthase 2 pseudogene 1 170200 Peptidase E	NOL11|0.149207772|43.11%
IGC	NOL3	1	14.3	16	q22.1|q22.2	118870 Nonhistone chromosomal protein-1 133290 Esterase-B3 138060 Glucocorticoid receptor-like 1 147573 Interferon production regulator 247980 Lipase B lysosomal acid	NOL3|0.157254055|42%
IGC	NOL9	1	14.3	1	p36.32|p36.31	131190 Endogenous retroviral pol gene-like sequence 1 154280 Suppression of anchorage independence-1 108420 Spermatogenic failure 2 604008 Protein-tyrosine phosphatase receptor-type zeta-2	NOL9|0.006191219|84.4%
IGC	NOS2P3	1	14.3	17	p11.2|p11.1	138110 Glucose-6-phosphate dehydrogenase-like 610064 Opioid dependence susceptibility to 1 600720 Nitric oxide synthase 2 pseudogene 1	NA
IGC	NOTCH2NLB	1	14.3	1	q21.1|q21.2	108420 Spermatogenic failure 2 151628 LINE retrotransposable element-2 612875 Gonadotropin-releasing hormone receptor 2 189890 tRNA asparagine-like 612970 Neuroblastoma breakpoint family member 17 pseudogene	NA
IGC	NOTCH2NLC	1	14.3	1	q21.1|q21.2	108420 Spermatogenic failure 2 151628 LINE retrotransposable element-2 612875 Gonadotropin-releasing hormone receptor 2 189890 tRNA asparagine-like 612970 Neuroblastoma breakpoint family member 17 pseudogene	NA
IGC	NOTO	1	14.3	2	p13.3|p13.1	601136 Transsuppressor of expression 2 619674 Protease-associated domain-containing protein 1	NOTO|0.014960045|77.15%
IGC	NPAP1	1	14.3	15	q11.2|q12	120340 Collagen I alpha receptor 146990 Immunoglobulin heavy chain diversity region-2 603857 MKRN3 antisense RNA 1	NPAP1|0.000297949|99.4%
IGC	NPHP4	1	14.3	1	p36.32|p36.31	131190 Endogenous retroviral pol gene-like sequence 1 154280 Suppression of anchorage independence-1 108420 Spermatogenic failure 2 604008 Protein-tyrosine phosphatase receptor-type zeta-2	NPHP4|0.032613093|68.34%
IGC	NPY4R	1	14.3	10	q11.22|q21.3	610987 N-acylsphingosine amidohydrolase 2B 614996 Myelinating Schwann cell element	NPY4R|0.03714507|66.73%
IGC	NPY4R2	1	14.3	10	q11.22|q21.3	610987 N-acylsphingosine amidohydrolase 2B 614996 Myelinating Schwann cell element	NA
IGC	NQO1	1	14.3	16	q22.1|q22.2	118870 Nonhistone chromosomal protein-1 133290 Esterase-B3 138060 Glucocorticoid receptor-like 1 147573 Interferon production regulator 247980 Lipase B lysosomal acid	NQO1|0.407599047|20.33%
IGC	NRBF2	1	14.3	10	q11.22|q21.3	610987 N-acylsphingosine amidohydrolase 2B 614996 Myelinating Schwann cell element	NRBF2|0.163128222|41.12%
IGC	NRDC	1	14.3	1	p33|p32.3	154280 Suppression of anchorage independence-1 108420 Spermatogenic failure 2 616392 SKINT1-like pseudogene 618954 Cytochrome P450 family 4 subfamily Z member 2 pseudogene	NA
IGC	NRN1L	1	14.3	16	q22.1|q22.2	118870 Nonhistone chromosomal protein-1 133290 Esterase-B3 138060 Glucocorticoid receptor-like 1 147573 Interferon production regulator 247980 Lipase B lysosomal acid	NRN1L|0.015630486|76.69%
IGC	NSUN3	1	14.3	3	q11.1|q11.2	614012 Endogenous retrovirus group K member 5	NSUN3|0.149914341|43.04%
IGC	NT5DC2	1	14.3	3	p21.31|p21.1	601994 Transfer RNA arginine	NT5DC2|0.183780628|38.54%
IGC	NUDT4B	1	14.3	1	q21.1|q21.2	108420 Spermatogenic failure 2 151628 LINE retrotransposable element-2 612875 Gonadotropin-releasing hormone receptor 2 189890 tRNA asparagine-like 612970 Neuroblastoma breakpoint family member 17 pseudogene	NA
IGC	NUDT4P2	1	14.3	1	q21.1|q21.2	108420 Spermatogenic failure 2 151628 LINE retrotransposable element-2 612875 Gonadotropin-releasing hormone receptor 2 189890 tRNA asparagine-like 612970 Neuroblastoma breakpoint family member 17 pseudogene	NA
IGC	NUP160	1	14.3	11	p11.2|p11.12	606049 Acromegaloid features overgrowth cleft palate and hernia 191270 Tyrosinase-like	NUP160|0.484785232|16.52%
IGC	NUTF2	1	14.3	16	q22.1|q22.2	118870 Nonhistone chromosomal protein-1 133290 Esterase-B3 138060 Glucocorticoid receptor-like 1 147573 Interferon production regulator 247980 Lipase B lysosomal acid	NUTF2|0.877290509|4.02%
IGC	OGDHL	1	14.3	10	q11.22|q21.3	610987 N-acylsphingosine amidohydrolase 2B 614996 Myelinating Schwann cell element	OGDHL|0.21301718|35.24%
IGC	OR14J1	1	14.3	6	p22.2|p22.1	122550 Corticosterone side-chain isomerase 109180 Baboon M7 virus replication 137010 F9 embryonic antigen 153435 Lymphokine-activated killer cell ligand 158050 Monkey RBC receptor 187330 Temperature sensitivity complementation cell cycle specific ts546 cells 603209 Cytidine monophospho-N-acetylneuraminic acid hydroxylase pseudogene 601431 tRNA alanine 7-1 615305 Transfer RNA arginine 2 615306 Transfer RNA valine 21 615307 Transfer RNA valine 12 189910 tRNA serine 2-3 606172 tRNA serine 4-1 606171 tRNA serine 2-1 615308 Transfer RNA valine 17 615309 Transfer RNA threonine 15 180620 tRNA methionine-2	OR14J1|0.001871811|91.32%
IGC	OR1F12	1	14.3	6	p22.2|p22.1	122550 Corticosterone side-chain isomerase 109180 Baboon M7 virus replication 137010 F9 embryonic antigen 153435 Lymphokine-activated killer cell ligand 158050 Monkey RBC receptor 187330 Temperature sensitivity complementation cell cycle specific ts546 cells 603209 Cytidine monophospho-N-acetylneuraminic acid hydroxylase pseudogene 601431 tRNA alanine 7-1 615305 Transfer RNA arginine 2 615306 Transfer RNA valine 21 615307 Transfer RNA valine 12 189910 tRNA serine 2-3 606172 tRNA serine 4-1 606171 tRNA serine 2-1 615308 Transfer RNA valine 17 615309 Transfer RNA threonine 15 180620 tRNA methionine-2	NA
IGC	OR2B2	1	14.3	6	p22.2|p22.1	122550 Corticosterone side-chain isomerase 109180 Baboon M7 virus replication 137010 F9 embryonic antigen 153435 Lymphokine-activated killer cell ligand 158050 Monkey RBC receptor 187330 Temperature sensitivity complementation cell cycle specific ts546 cells 603209 Cytidine monophospho-N-acetylneuraminic acid hydroxylase pseudogene 601431 tRNA alanine 7-1 615305 Transfer RNA arginine 2 615306 Transfer RNA valine 21 615307 Transfer RNA valine 12 189910 tRNA serine 2-3 606172 tRNA serine 4-1 606171 tRNA serine 2-1 615308 Transfer RNA valine 17 615309 Transfer RNA threonine 15 180620 tRNA methionine-2	OR2B2|0.010467154|80.52%
IGC	OR2B3	1	14.3	6	p22.2|p22.1	122550 Corticosterone side-chain isomerase 109180 Baboon M7 virus replication 137010 F9 embryonic antigen 153435 Lymphokine-activated killer cell ligand 158050 Monkey RBC receptor 187330 Temperature sensitivity complementation cell cycle specific ts546 cells 603209 Cytidine monophospho-N-acetylneuraminic acid hydroxylase pseudogene 601431 tRNA alanine 7-1 615305 Transfer RNA arginine 2 615306 Transfer RNA valine 21 615307 Transfer RNA valine 12 189910 tRNA serine 2-3 606172 tRNA serine 4-1 606171 tRNA serine 2-1 615308 Transfer RNA valine 17 615309 Transfer RNA threonine 15 180620 tRNA methionine-2	OR2B3|0.012099581|79.16%
IGC	OR2B6	1	14.3	6	p22.2|p22.1	122550 Corticosterone side-chain isomerase 109180 Baboon M7 virus replication 137010 F9 embryonic antigen 153435 Lymphokine-activated killer cell ligand 158050 Monkey RBC receptor 187330 Temperature sensitivity complementation cell cycle specific ts546 cells 603209 Cytidine monophospho-N-acetylneuraminic acid hydroxylase pseudogene 601431 tRNA alanine 7-1 615305 Transfer RNA arginine 2 615306 Transfer RNA valine 21 615307 Transfer RNA valine 12 189910 tRNA serine 2-3 606172 tRNA serine 4-1 606171 tRNA serine 2-1 615308 Transfer RNA valine 17 615309 Transfer RNA threonine 15 180620 tRNA methionine-2	OR2B6|0.008871813|81.77%
IGC	OR2J1	1	14.3	6	p22.2|p22.1	122550 Corticosterone side-chain isomerase 109180 Baboon M7 virus replication 137010 F9 embryonic antigen 153435 Lymphokine-activated killer cell ligand 158050 Monkey RBC receptor 187330 Temperature sensitivity complementation cell cycle specific ts546 cells 603209 Cytidine monophospho-N-acetylneuraminic acid hydroxylase pseudogene 601431 tRNA alanine 7-1 615305 Transfer RNA arginine 2 615306 Transfer RNA valine 21 615307 Transfer RNA valine 12 189910 tRNA serine 2-3 606172 tRNA serine 4-1 606171 tRNA serine 2-1 615308 Transfer RNA valine 17 615309 Transfer RNA threonine 15 180620 tRNA methionine-2	OR2J1|0.002737033|89.18%
IGC	OR2J2	1	14.3	6	p22.2|p22.1	122550 Corticosterone side-chain isomerase 109180 Baboon M7 virus replication 137010 F9 embryonic antigen 153435 Lymphokine-activated killer cell ligand 158050 Monkey RBC receptor 187330 Temperature sensitivity complementation cell cycle specific ts546 cells 603209 Cytidine monophospho-N-acetylneuraminic acid hydroxylase pseudogene 601431 tRNA alanine 7-1 615305 Transfer RNA arginine 2 615306 Transfer RNA valine 21 615307 Transfer RNA valine 12 189910 tRNA serine 2-3 606172 tRNA serine 4-1 606171 tRNA serine 2-1 615308 Transfer RNA valine 17 615309 Transfer RNA threonine 15 180620 tRNA methionine-2	OR2J2|0.003719427|87.4%
IGC	OR2J3	1	14.3	6	p22.2|p22.1	122550 Corticosterone side-chain isomerase 109180 Baboon M7 virus replication 137010 F9 embryonic antigen 153435 Lymphokine-activated killer cell ligand 158050 Monkey RBC receptor 187330 Temperature sensitivity complementation cell cycle specific ts546 cells 603209 Cytidine monophospho-N-acetylneuraminic acid hydroxylase pseudogene 601431 tRNA alanine 7-1 615305 Transfer RNA arginine 2 615306 Transfer RNA valine 21 615307 Transfer RNA valine 12 189910 tRNA serine 2-3 606172 tRNA serine 4-1 606171 tRNA serine 2-1 615308 Transfer RNA valine 17 615309 Transfer RNA threonine 15 180620 tRNA methionine-2	OR2J3|0.006100406|84.47%
IGC	OR2W1	1	14.3	6	p22.2|p22.1	122550 Corticosterone side-chain isomerase 109180 Baboon M7 virus replication 137010 F9 embryonic antigen 153435 Lymphokine-activated killer cell ligand 158050 Monkey RBC receptor 187330 Temperature sensitivity complementation cell cycle specific ts546 cells 603209 Cytidine monophospho-N-acetylneuraminic acid hydroxylase pseudogene 601431 tRNA alanine 7-1 615305 Transfer RNA arginine 2 615306 Transfer RNA valine 21 615307 Transfer RNA valine 12 189910 tRNA serine 2-3 606172 tRNA serine 4-1 606171 tRNA serine 2-1 615308 Transfer RNA valine 17 615309 Transfer RNA threonine 15 180620 tRNA methionine-2	OR2W1|0.02059382|73.9%
IGC	OR4A47	1	14.3	11	p11.2|p11.12	606049 Acromegaloid features overgrowth cleft palate and hernia 191270 Tyrosinase-like	OR4A47|0.010046325|80.82%
IGC	OR4B1	1	14.3	11	p11.2|p11.12	606049 Acromegaloid features overgrowth cleft palate and hernia 191270 Tyrosinase-like	OR4B1|0.029098244|69.82%
IGC	OR4C12	1	14.3	11	p11.2|p11.12	606049 Acromegaloid features overgrowth cleft palate and hernia 191270 Tyrosinase-like	OR4C12|0.006268004|84.33%
IGC	OR4C13	1	14.3	11	p11.2|p11.12	606049 Acromegaloid features overgrowth cleft palate and hernia 191270 Tyrosinase-like	OR4C13|0.005435961|85.3%
IGC	OR4C3	1	14.3	11	p11.2|p11.12	606049 Acromegaloid features overgrowth cleft palate and hernia 191270 Tyrosinase-like	OR4C3|0.012915684|78.55%
IGC	OR4C45	1	14.3	11	p11.2|p11.12	606049 Acromegaloid features overgrowth cleft palate and hernia 191270 Tyrosinase-like	NA
IGC	OR4C5	1	14.3	11	p11.2|p11.12	606049 Acromegaloid features overgrowth cleft palate and hernia 191270 Tyrosinase-like	OR4C5|0.011466291|79.62%
IGC	OR4S1	1	14.3	11	p11.2|p11.12	606049 Acromegaloid features overgrowth cleft palate and hernia 191270 Tyrosinase-like	OR4S1|0.005617284|85.09%
IGC	OR4X1	1	14.3	11	p11.2|p11.12	606049 Acromegaloid features overgrowth cleft palate and hernia 191270 Tyrosinase-like	OR4X1|0.01331956|78.29%
IGC	OR4X2	1	14.3	11	p11.2|p11.12	606049 Acromegaloid features overgrowth cleft palate and hernia 191270 Tyrosinase-like	OR4X2|0.0362389|67.03%
IGC	OR5AC2	1	14.3	3	q11.1|q11.2	614012 Endogenous retrovirus group K member 5	OR5AC2|0.003109797|88.47%
IGC	OR5H1	1	14.3	3	q11.1|q11.2	614012 Endogenous retrovirus group K member 5	OR5H1|0.005581956|85.12%
IGC	OR5H14	1	14.3	3	q11.1|q11.2	614012 Endogenous retrovirus group K member 5	OR5H14|0.002383144|89.93%
IGC	OR5H15	1	14.3	3	q11.1|q11.2	614012 Endogenous retrovirus group K member 5	OR5H15|0.00236991|89.98%
IGC	OR5H2	1	14.3	3	q11.1|q11.2	614012 Endogenous retrovirus group K member 5	OR5H2|0.002345137|90.06%
IGC	OR5H6	1	14.3	3	q11.1|q11.2	614012 Endogenous retrovirus group K member 5	OR5H6|0.001976143|91.06%
IGC	OR5V1	1	14.3	6	p22.2|p22.1	122550 Corticosterone side-chain isomerase 109180 Baboon M7 virus replication 137010 F9 embryonic antigen 153435 Lymphokine-activated killer cell ligand 158050 Monkey RBC receptor 187330 Temperature sensitivity complementation cell cycle specific ts546 cells 603209 Cytidine monophospho-N-acetylneuraminic acid hydroxylase pseudogene 601431 tRNA alanine 7-1 615305 Transfer RNA arginine 2 615306 Transfer RNA valine 21 615307 Transfer RNA valine 12 189910 tRNA serine 2-3 606172 tRNA serine 4-1 606171 tRNA serine 2-1 615308 Transfer RNA valine 17 615309 Transfer RNA threonine 15 180620 tRNA methionine-2	OR5V1|0.002888171|88.86%
IGC	OR7E91P	1	14.3	2	p13.3|p13.1	601136 Transsuppressor of expression 2 619674 Protease-associated domain-containing protein 1	NA
IGC	OSBPL9	1	14.3	1	p33|p32.3	154280 Suppression of anchorage independence-1 108420 Spermatogenic failure 2 616392 SKINT1-like pseudogene 618954 Cytochrome P450 family 4 subfamily Z member 2 pseudogene	OSBPL9|0.419220243|19.62%
IGC	OTUD7B	1	14.3	1	q21.1|q21.2	108420 Spermatogenic failure 2 151628 LINE retrotransposable element-2 612875 Gonadotropin-releasing hormone receptor 2 189890 tRNA asparagine-like 612970 Neuroblastoma breakpoint family member 17 pseudogene	OTUD7B|0.274186853|29.58%
IGC	PAIP2B	1	14.3	2	p13.3|p13.1	601136 Transsuppressor of expression 2 619674 Protease-associated domain-containing protein 1	PAIP2B|0.390295972|21.39%
IGC	PARD6A	1	14.3	16	q22.1|q22.2	118870 Nonhistone chromosomal protein-1 133290 Esterase-B3 138060 Glucocorticoid receptor-like 1 147573 Interferon production regulator 247980 Lipase B lysosomal acid	PARD6A|0.504903104|15.58%
IGC	PARG	1	14.3	10	q11.22|q21.3	610987 N-acylsphingosine amidohydrolase 2B 614996 Myelinating Schwann cell element	PARG|0.261507783|30.62%
IGC	PARTICL	1	14.3	2	p12|p11.2	601136 Transsuppressor of expression 2 146970 Immunoglobulin kappa light chain joining gene cluster 146980 Immunoglobulin kappa light chain variable gene cluster	NA
IGC	PBRM1	1	14.3	3	p21.31|p21.1	601994 Transfer RNA arginine	PBRM1|0.664761336|9.54%
IGC	PCDH15	1	14.3	10	q11.22|q21.3	610987 N-acylsphingosine amidohydrolase 2B 614996 Myelinating Schwann cell element	PCDH15|0.362630211|23.23%
IGC	PCNAP1	1	14.3	4	q22.1|q24	187320 Temperature sensitivity complementation ts13 134720 Fecundity gene Boorla of sheep homolog of 603739 Basic transcription factor 3 pseudogene 13	NA
IGC	PDE12	1	14.3	3	p21.1|p13		PDE12|0.158818554|41.74%
IGC	PDE4DIP	1	14.3	1	q21.1|q21.2	108420 Spermatogenic failure 2 151628 LINE retrotransposable element-2 612875 Gonadotropin-releasing hormone receptor 2 189890 tRNA asparagine-like 612970 Neuroblastoma breakpoint family member 17 pseudogene	PDE4DIP|0.07469644|56.36%
IGC	PDE4DIPP1	1	14.3	1	q21.1|q21.2	108420 Spermatogenic failure 2 151628 LINE retrotransposable element-2 612875 Gonadotropin-releasing hormone receptor 2 189890 tRNA asparagine-like 612970 Neuroblastoma breakpoint family member 17 pseudogene	NA
IGC	PDE4DIPP6	1	14.3	1	q21.1|q21.2	108420 Spermatogenic failure 2 151628 LINE retrotransposable element-2 612875 Gonadotropin-releasing hormone receptor 2 189890 tRNA asparagine-like 612970 Neuroblastoma breakpoint family member 17 pseudogene	NA
IGC	PDF	1	14.3	16	q22.1|q22.2	118870 Nonhistone chromosomal protein-1 133290 Esterase-B3 138060 Glucocorticoid receptor-like 1 147573 Interferon production regulator 247980 Lipase B lysosomal acid	PDF|0.027947272|70.44%
IGC	PDHA2	1	14.3	4	q22.1|q24	187320 Temperature sensitivity complementation ts13 134720 Fecundity gene Boorla of sheep homolog of 603739 Basic transcription factor 3 pseudogene 13	PDHA2|0.008701313|81.95%
IGC	PDHB	1	14.3	3	p21.1|p13		PDHB|0.64738225|10.19%
IGC	PDLIM5	1	14.3	4	q22.1|q24	187320 Temperature sensitivity complementation ts13 134720 Fecundity gene Boorla of sheep homolog of 603739 Basic transcription factor 3 pseudogene 13	PDLIM5|0.641612713|10.4%
IGC	PDP2	1	14.3	16	q22.1|q22.2	118870 Nonhistone chromosomal protein-1 133290 Esterase-B3 138060 Glucocorticoid receptor-like 1 147573 Interferon production regulator 247980 Lipase B lysosomal acid	PDP2|0.037657387|66.57%
IGC	PDPR	1	14.3	16	q22.1|q22.2	118870 Nonhistone chromosomal protein-1 133290 Esterase-B3 138060 Glucocorticoid receptor-like 1 147573 Interferon production regulator 247980 Lipase B lysosomal acid	PDPR|0.230085015|33.36%
IGC	PDXDC2P-NPIPB14P	1	14.3	16	q22.1|q22.2	118870 Nonhistone chromosomal protein-1 133290 Esterase-B3 138060 Glucocorticoid receptor-like 1 147573 Interferon production regulator 247980 Lipase B lysosomal acid	NA
IGC	PDZK1P1	1	14.3	1	q21.1|q21.2	108420 Spermatogenic failure 2 151628 LINE retrotransposable element-2 612875 Gonadotropin-releasing hormone receptor 2 189890 tRNA asparagine-like 612970 Neuroblastoma breakpoint family member 17 pseudogene	NA
IGC	PDZRN3	1	14.3	3	p21.1|p13		PDZRN3|0.234155561|33%
IGC	PGBD1	1	14.3	6	p22.2|p22.1	122550 Corticosterone side-chain isomerase 109180 Baboon M7 virus replication 137010 F9 embryonic antigen 153435 Lymphokine-activated killer cell ligand 158050 Monkey RBC receptor 187330 Temperature sensitivity complementation cell cycle specific ts546 cells 603209 Cytidine monophospho-N-acetylneuraminic acid hydroxylase pseudogene 601431 tRNA alanine 7-1 615305 Transfer RNA arginine 2 615306 Transfer RNA valine 21 615307 Transfer RNA valine 12 189910 tRNA serine 2-3 606172 tRNA serine 4-1 606171 tRNA serine 2-1 615308 Transfer RNA valine 17 615309 Transfer RNA threonine 15 180620 tRNA methionine-2	PGBD1|0.020865739|73.73%
IGC	PGBD3	1	14.3	10	q11.22|q21.3	610987 N-acylsphingosine amidohydrolase 2B 614996 Myelinating Schwann cell element	PGBD3|0.004078009|86.88%
IGC	PHF13	1	14.3	1	p36.32|p36.31	131190 Endogenous retroviral pol gene-like sequence 1 154280 Suppression of anchorage independence-1 108420 Spermatogenic failure 2 604008 Protein-tyrosine phosphatase receptor-type zeta-2	PHF13|0.148239936|43.25%
IGC	PHLPP2	1	14.3	16	q22.1|q22.2	118870 Nonhistone chromosomal protein-1 133290 Esterase-B3 138060 Glucocorticoid receptor-like 1 147573 Interferon production regulator 247980 Lipase B lysosomal acid	PHLPP2|0.318019607|26.22%
IGC	PHYHIPL	1	14.3	10	q11.22|q21.3	610987 N-acylsphingosine amidohydrolase 2B 614996 Myelinating Schwann cell element	PHYHIPL|0.513316286|15.23%
IGC	PITPNC1	1	14.3	17	q24.2|q24.3	138110 Glucose-6-phosphate dehydrogenase-like 610064 Opioid dependence susceptibility to 1 600720 Nitric oxide synthase 2 pseudogene 1 170200 Peptidase E	PITPNC1|0.52647584|14.71%
IGC	PKD1L3	1	14.3	16	q22.1|q22.2	118870 Nonhistone chromosomal protein-1 133290 Esterase-B3 138060 Glucocorticoid receptor-like 1 147573 Interferon production regulator 247980 Lipase B lysosomal acid	NA
IGC	PKIA	1	14.3	8	q21.13	147860 Interferon beta-3 fibroblast 608392 Autoimmune disease susceptibility to 3	PKIA|0.31536582|26.4%
IGC	PKIA-AS1	1	14.3	8	q21.13	147860 Interferon beta-3 fibroblast 608392 Autoimmune disease susceptibility to 3	NA
IGC	PLA2G15	1	14.3	16	q22.1|q22.2	118870 Nonhistone chromosomal protein-1 133290 Esterase-B3 138060 Glucocorticoid receptor-like 1 147573 Interferon production regulator 247980 Lipase B lysosomal acid	PLA2G15|0.081764213|54.8%
IGC	PLAC8L1	1	14.3	5	q31.3|q32	604966 Protocadherin-alpha gene cluster 604967 Protocadherin-beta gene cluster 604968 Protocadherin-gamma gene cluster	PLAC8L1|0.040923508|65.45%
IGC	PLEKHG4	1	14.3	16	q22.1|q22.2	118870 Nonhistone chromosomal protein-1 133290 Esterase-B3 138060 Glucocorticoid receptor-like 1 147573 Interferon production regulator 247980 Lipase B lysosomal acid	PLEKHG4|0.024237397|72.12%
IGC	PLEKHG5	1	14.3	1	p36.32|p36.31	131190 Endogenous retroviral pol gene-like sequence 1 154280 Suppression of anchorage independence-1 108420 Spermatogenic failure 2 604008 Protein-tyrosine phosphatase receptor-type zeta-2	PLEKHG5|0.089142176|53.41%
IGC	PLEKHO1	1	14.3	1	q21.1|q21.2	108420 Spermatogenic failure 2 151628 LINE retrotransposable element-2 612875 Gonadotropin-releasing hormone receptor 2 189890 tRNA asparagine-like 612970 Neuroblastoma breakpoint family member 17 pseudogene	PLEKHO1|0.122499251|47.02%
IGC	POLR1A	1	14.3	2	p12|p11.2	601136 Transsuppressor of expression 2 146970 Immunoglobulin kappa light chain joining gene cluster 146980 Immunoglobulin kappa light chain variable gene cluster	POLR1A|0.182861098|38.69%
IGC	POM121L2	1	14.3	6	p22.2|p22.1	122550 Corticosterone side-chain isomerase 109180 Baboon M7 virus replication 137010 F9 embryonic antigen 153435 Lymphokine-activated killer cell ligand 158050 Monkey RBC receptor 187330 Temperature sensitivity complementation cell cycle specific ts546 cells 603209 Cytidine monophospho-N-acetylneuraminic acid hydroxylase pseudogene 601431 tRNA alanine 7-1 615305 Transfer RNA arginine 2 615306 Transfer RNA valine 21 615307 Transfer RNA valine 12 189910 tRNA serine 2-3 606172 tRNA serine 4-1 606171 tRNA serine 2-1 615308 Transfer RNA valine 17 615309 Transfer RNA threonine 15 180620 tRNA methionine-2	POM121L2|0.000805255|96.62%
IGC	POU4F3	1	14.3	5	q31.3|q32	604966 Protocadherin-alpha gene cluster 604967 Protocadherin-beta gene cluster 604968 Protocadherin-gamma gene cluster	POU4F3|0.710939199|8.21%
IGC	PPIAL4C	1	14.3	1	q21.1|q21.2	108420 Spermatogenic failure 2 151628 LINE retrotransposable element-2 612875 Gonadotropin-releasing hormone receptor 2 189890 tRNA asparagine-like 612970 Neuroblastoma breakpoint family member 17 pseudogene	PPIAL4C|0.001429291|93.19%
IGC	PPIAL4G	1	14.3	1	q21.1|q21.2	108420 Spermatogenic failure 2 151628 LINE retrotransposable element-2 612875 Gonadotropin-releasing hormone receptor 2 189890 tRNA asparagine-like 612970 Neuroblastoma breakpoint family member 17 pseudogene	PPIAL4G|0.001918303|91.2%
IGC	PPP2R2B	1	14.3	5	q31.3|q32	604966 Protocadherin-alpha gene cluster 604967 Protocadherin-beta gene cluster 604968 Protocadherin-gamma gene cluster	PPP2R2B|0.952734839|2.17%
IGC	PPP2R2B-IT1	1	14.3	5	q31.3|q32	604966 Protocadherin-alpha gene cluster 604967 Protocadherin-beta gene cluster 604968 Protocadherin-gamma gene cluster	NA
IGC	PPP3CA	1	14.3	4	q22.1|q24	187320 Temperature sensitivity complementation ts13 134720 Fecundity gene Boorla of sheep homolog of 603739 Basic transcription factor 3 pseudogene 13	PPP3CA|0.82911156|5.1%
IGC	PPP4R2	1	14.3	3	p21.1|p13		PPP4R2|0.153015597|42.53%
IGC	PRADC1	1	14.3	2	p13.3|p13.1	601136 Transsuppressor of expression 2 619674 Protease-associated domain-containing protein 1	PRADC1|0.236870046|32.72%
IGC	PRDM16	1	14.3	1	p36.32|p36.31	131190 Endogenous retroviral pol gene-like sequence 1 154280 Suppression of anchorage independence-1 108420 Spermatogenic failure 2 604008 Protein-tyrosine phosphatase receptor-type zeta-2	PRDM16|0.394120801|21.12%
IGC	PRELID2	1	14.3	5	q31.3|q32	604966 Protocadherin-alpha gene cluster 604967 Protocadherin-beta gene cluster 604968 Protocadherin-gamma gene cluster	PRELID2|0.377987062|22.2%
IGC	PRICKLE2	1	14.3	3	p21.1|p13		PRICKLE2|0.417564665|19.72%
IGC	PRICKLE2-AS1	1	14.3	3	p21.1|p13		NA
IGC	PRICKLE2-AS2	1	14.3	3	p21.1|p13		NA
IGC	PRICKLE2-AS3	1	14.3	3	p21.1|p13		NA
IGC	PRKAR1A	1	14.3	17	q24.2|q24.3	138110 Glucose-6-phosphate dehydrogenase-like 610064 Opioid dependence susceptibility to 1 600720 Nitric oxide synthase 2 pseudogene 1 170200 Peptidase E	PRKAR1A|0.772442461|6.49%
IGC	PRKCD	1	14.3	3	p21.31|p21.1	601994 Transfer RNA arginine	PRKCD|0.406264575|20.41%
IGC	PRKG1	1	14.3	10	q11.22|q21.3	610987 N-acylsphingosine amidohydrolase 2B 614996 Myelinating Schwann cell element	PRKG1|0.985137344|1.27%
IGC	PRKG1-AS1	1	14.3	10	q11.22|q21.3	610987 N-acylsphingosine amidohydrolase 2B 614996 Myelinating Schwann cell element	NA
IGC	PRMT7	1	14.3	16	q22.1|q22.2	118870 Nonhistone chromosomal protein-1 133290 Esterase-B3 138060 Glucocorticoid receptor-like 1 147573 Interferon production regulator 247980 Lipase B lysosomal acid	PRMT7|0.21654119|34.81%
IGC	PRO1804	1	14.3	17	q24.2|q24.3	138110 Glucose-6-phosphate dehydrogenase-like 610064 Opioid dependence susceptibility to 1 600720 Nitric oxide synthase 2 pseudogene 1 170200 Peptidase E	NA
IGC	PROK2	1	14.3	3	p21.1|p13		PROK2|0.277447199|29.3%
IGC	PROM2	1	14.3	2	q11.1|q11.2	601136 Transsuppressor of expression 2	PROM2|0.026343413|71.17%
IGC	PROS1	1	14.3	3	q11.1|q11.2	614012 Endogenous retrovirus group K member 5	PROS1|0.1571911|42.01%
IGC	PRPF3	1	14.3	1	q21.1|q21.2	108420 Spermatogenic failure 2 151628 LINE retrotransposable element-2 612875 Gonadotropin-releasing hormone receptor 2 189890 tRNA asparagine-like 612970 Neuroblastoma breakpoint family member 17 pseudogene	PRPF3|0.605658212|11.62%
IGC	PRSS16	1	14.3	6	p22.2|p22.1	122550 Corticosterone side-chain isomerase 109180 Baboon M7 virus replication 137010 F9 embryonic antigen 153435 Lymphokine-activated killer cell ligand 158050 Monkey RBC receptor 187330 Temperature sensitivity complementation cell cycle specific ts546 cells 603209 Cytidine monophospho-N-acetylneuraminic acid hydroxylase pseudogene 601431 tRNA alanine 7-1 615305 Transfer RNA arginine 2 615306 Transfer RNA valine 21 615307 Transfer RNA valine 12 189910 tRNA serine 2-3 606172 tRNA serine 4-1 606171 tRNA serine 2-1 615308 Transfer RNA valine 17 615309 Transfer RNA threonine 15 180620 tRNA methionine-2	PRSS16|0.01564206|76.67%
IGC	PSKH1	1	14.3	16	q22.1|q22.2	118870 Nonhistone chromosomal protein-1 133290 Esterase-B3 138060 Glucocorticoid receptor-like 1 147573 Interferon production regulator 247980 Lipase B lysosomal acid	PSKH1|0.230054921|33.37%
IGC	PSMB10	1	14.3	16	q22.1|q22.2	118870 Nonhistone chromosomal protein-1 133290 Esterase-B3 138060 Glucocorticoid receptor-like 1 147573 Interferon production regulator 247980 Lipase B lysosomal acid	PSMB10|0.070833727|57.27%
IGC	PSMD12	1	14.3	17	q24.2|q24.3	138110 Glucose-6-phosphate dehydrogenase-like 610064 Opioid dependence susceptibility to 1 600720 Nitric oxide synthase 2 pseudogene 1 170200 Peptidase E	PSMD12|0.809741558|5.58%
IGC	PSMD6	1	14.3	3	p21.1|p13		PSMD6|0.695463888|8.63%
IGC	PSMD6-AS2	1	14.3	3	p21.1|p13		NA
IGC	PTCD3	1	14.3	2	p12|p11.2	601136 Transsuppressor of expression 2 146970 Immunoglobulin kappa light chain joining gene cluster 146980 Immunoglobulin kappa light chain variable gene cluster	PTCD3|0.046279817|63.82%
IGC	PTPN20	1	14.3	10	q11.22|q21.3	610987 N-acylsphingosine amidohydrolase 2B 614996 Myelinating Schwann cell element	PTPN20|0.001745186|91.69%
IGC	PTPRG	1	14.3	3	p21.1|p13		PTPRG|0.93749185|2.57%
IGC	PTPRG-AS1	1	14.3	3	p21.1|p13		NA
IGC	PTPRJ	1	14.3	11	p11.2|p11.12	606049 Acromegaloid features overgrowth cleft palate and hernia 191270 Tyrosinase-like	PTPRJ|0.001744449|91.7%
IGC	PWAR1	1	14.3	15	q11.2|q12	120340 Collagen I alpha receptor 146990 Immunoglobulin heavy chain diversity region-2 603857 MKRN3 antisense RNA 1	NA
IGC	PWAR4	1	14.3	15	q11.2|q12	120340 Collagen I alpha receptor 146990 Immunoglobulin heavy chain diversity region-2 603857 MKRN3 antisense RNA 1	NA
IGC	PWAR5	1	14.3	15	q11.2|q12	120340 Collagen I alpha receptor 146990 Immunoglobulin heavy chain diversity region-2 603857 MKRN3 antisense RNA 1	NA
IGC	PWAR6	1	14.3	15	q11.2|q12	120340 Collagen I alpha receptor 146990 Immunoglobulin heavy chain diversity region-2 603857 MKRN3 antisense RNA 1	NA
IGC	PWARSN	1	14.3	15	q11.2|q12	120340 Collagen I alpha receptor 146990 Immunoglobulin heavy chain diversity region-2 603857 MKRN3 antisense RNA 1	NA
IGC	PWRN1	1	14.3	15	q11.2|q12	120340 Collagen I alpha receptor 146990 Immunoglobulin heavy chain diversity region-2 603857 MKRN3 antisense RNA 1	NA
IGC	PWRN2	1	14.3	15	q11.2|q12	120340 Collagen I alpha receptor 146990 Immunoglobulin heavy chain diversity region-2 603857 MKRN3 antisense RNA 1	NA
IGC	PWRN3	1	14.3	15	q11.2|q12	120340 Collagen I alpha receptor 146990 Immunoglobulin heavy chain diversity region-2 603857 MKRN3 antisense RNA 1	NA
IGC	PWRN4	1	14.3	15	q11.2|q12	120340 Collagen I alpha receptor 146990 Immunoglobulin heavy chain diversity region-2 603857 MKRN3 antisense RNA 1	NA
IGC	PXK	1	14.3	3	p21.1|p13		PXK|0.375653665|22.34%
IGC	RAB11FIP5	1	14.3	2	p13.3|p13.1	601136 Transsuppressor of expression 2 619674 Protease-associated domain-containing protein 1	RAB11FIP5|0.065242096|58.57%
IGC	RANBP10	1	14.3	16	q22.1|q22.2	118870 Nonhistone chromosomal protein-1 133290 Esterase-B3 138060 Glucocorticoid receptor-like 1 147573 Interferon production regulator 247980 Lipase B lysosomal acid	RANBP10|0.523984504|14.82%
IGC	RAP1GDS1	1	14.3	4	q22.1|q24	187320 Temperature sensitivity complementation ts13 134720 Fecundity gene Boorla of sheep homolog of 603739 Basic transcription factor 3 pseudogene 13	RAP1GDS1|0.562300559|13.28%
IGC	RBM27	1	14.3	5	q31.3|q32	604966 Protocadherin-alpha gene cluster 604967 Protocadherin-beta gene cluster 604968 Protocadherin-gamma gene cluster	RBM27|0.51312987|15.24%
IGC	RBP3	1	14.3	10	q11.22|q21.3	610987 N-acylsphingosine amidohydrolase 2B 614996 Myelinating Schwann cell element	RBP3|0.073317193|56.69%
IGC	REEP1	1	14.3	2	p12|p11.2	601136 Transsuppressor of expression 2 146970 Immunoglobulin kappa light chain joining gene cluster 146980 Immunoglobulin kappa light chain variable gene cluster	REEP1|0.253098844|31.27%
IGC	REEP3	1	14.3	10	q11.22|q21.3	610987 N-acylsphingosine amidohydrolase 2B 614996 Myelinating Schwann cell element	REEP3|0.347788312|24.3%
IGC	RETSAT	1	14.3	2	p12|p11.2	601136 Transsuppressor of expression 2 146970 Immunoglobulin kappa light chain joining gene cluster 146980 Immunoglobulin kappa light chain variable gene cluster	RETSAT|0.035873228|67.18%
IGC	RFT1	1	14.3	3	p21.31|p21.1	601994 Transfer RNA arginine	RFT1|0.140571736|44.31%
IGC	RGMB	1	14.3	5	q15|q21.1		RGMB|0.288209365|28.51%
IGC	RGMB-AS1	1	14.3	5	q15|q21.1		NA
IGC	RHOBTB1	1	14.3	10	q11.22|q21.3	610987 N-acylsphingosine amidohydrolase 2B 614996 Myelinating Schwann cell element	RHOBTB1|0.383363131|21.82%
IGC	RIOK2	1	14.3	5	q15|q21.1		RIOK2|0.34846143|24.26%
IGC	RIOX2	1	14.3	3	q11.1|q11.2	614012 Endogenous retrovirus group K member 5	NA
IGC	RIPOR1	1	14.3	16	q22.1|q22.2	118870 Nonhistone chromosomal protein-1 133290 Esterase-B3 138060 Glucocorticoid receptor-like 1 147573 Interferon production regulator 247980 Lipase B lysosomal acid	NA
IGC	RNF103	1	14.3	2	p12|p11.2	601136 Transsuppressor of expression 2 146970 Immunoglobulin kappa light chain joining gene cluster 146980 Immunoglobulin kappa light chain variable gene cluster	RNF103|0.271748102|29.78%
IGC	RNF103-CHMP3	1	14.3	2	p12|p11.2	601136 Transsuppressor of expression 2 146970 Immunoglobulin kappa light chain joining gene cluster 146980 Immunoglobulin kappa light chain variable gene cluster	RNF103-CHMP3|0.393119743|21.2%
IGC	RNF11	1	14.3	1	p33|p32.3	154280 Suppression of anchorage independence-1 108420 Spermatogenic failure 2 616392 SKINT1-like pseudogene 618954 Cytochrome P450 family 4 subfamily Z member 2 pseudogene	RNF11|0.701967163|8.44%
IGC	RNF181	1	14.3	2	p12|p11.2	601136 Transsuppressor of expression 2 146970 Immunoglobulin kappa light chain joining gene cluster 146980 Immunoglobulin kappa light chain variable gene cluster	RNF181|0.085137631|54.12%
IGC	RNF207	1	14.3	1	p36.32|p36.31	131190 Endogenous retroviral pol gene-like sequence 1 154280 Suppression of anchorage independence-1 108420 Spermatogenic failure 2 604008 Protein-tyrosine phosphatase receptor-type zeta-2	RNF207|0.051355535|62.23%
IGC	RNF207-AS1	1	14.3	1	p36.32|p36.31	131190 Endogenous retroviral pol gene-like sequence 1 154280 Suppression of anchorage independence-1 108420 Spermatogenic failure 2 604008 Protein-tyrosine phosphatase receptor-type zeta-2	NA
IGC	RNVU1-1	1	14.3	1	q21.1|q21.2	108420 Spermatogenic failure 2 151628 LINE retrotransposable element-2 612875 Gonadotropin-releasing hormone receptor 2 189890 tRNA asparagine-like 612970 Neuroblastoma breakpoint family member 17 pseudogene	NA
IGC	RNVU1-3	1	14.3	1	q21.1|q21.2	108420 Spermatogenic failure 2 151628 LINE retrotransposable element-2 612875 Gonadotropin-releasing hormone receptor 2 189890 tRNA asparagine-like 612970 Neuroblastoma breakpoint family member 17 pseudogene	NA
IGC	RNVU1-7	1	14.3	1	q21.1|q21.2	108420 Spermatogenic failure 2 151628 LINE retrotransposable element-2 612875 Gonadotropin-releasing hormone receptor 2 189890 tRNA asparagine-like 612970 Neuroblastoma breakpoint family member 17 pseudogene	NA
IGC	ROCR	1	14.3	17	q24.2|q24.3	138110 Glucose-6-phosphate dehydrogenase-like 610064 Opioid dependence susceptibility to 1 600720 Nitric oxide synthase 2 pseudogene 1 170200 Peptidase E	NA
IGC	RPL22	1	14.3	1	p36.32|p36.31	131190 Endogenous retroviral pol gene-like sequence 1 154280 Suppression of anchorage independence-1 108420 Spermatogenic failure 2 604008 Protein-tyrosine phosphatase receptor-type zeta-2	RPL22|0.252303216|31.35%
IGC	RPP14	1	14.3	3	p21.1|p13		RPP14|0.120767235|47.32%
IGC	RPRD2	1	14.3	1	q21.1|q21.2	108420 Spermatogenic failure 2 151628 LINE retrotransposable element-2 612875 Gonadotropin-releasing hormone receptor 2 189890 tRNA asparagine-like 612970 Neuroblastoma breakpoint family member 17 pseudogene	RPRD2|0.272224248|29.71%
IGC	RRAD	1	14.3	16	q22.1|q22.2	118870 Nonhistone chromosomal protein-1 133290 Esterase-B3 138060 Glucocorticoid receptor-like 1 147573 Interferon production regulator 247980 Lipase B lysosomal acid	RRAD|0.051544584|62.19%
IGC	RTKN2	1	14.3	10	q11.22|q21.3	610987 N-acylsphingosine amidohydrolase 2B 614996 Myelinating Schwann cell element	RTKN2|0.169836183|40.34%
IGC	RYBP	1	14.3	3	p21.1|p13		RYBP|0.220883555|34.32%
IGC	SAMMSON	1	14.3	3	p21.1|p13		NA
IGC	SCAANT1	1	14.3	3	p21.1|p13		NA
IGC	SCGB3A2	1	14.3	5	q31.3|q32	604966 Protocadherin-alpha gene cluster 604967 Protocadherin-beta gene cluster 604968 Protocadherin-gamma gene cluster	SCGB3A2|0.032845055|68.22%
IGC	SEC22B2P	1	14.3	1	q21.1|q21.2	108420 Spermatogenic failure 2 151628 LINE retrotransposable element-2 612875 Gonadotropin-releasing hormone receptor 2 189890 tRNA asparagine-like 612970 Neuroblastoma breakpoint family member 17 pseudogene	NA
IGC	SEC22B3P	1	14.3	1	q21.1|q21.2	108420 Spermatogenic failure 2 151628 LINE retrotransposable element-2 612875 Gonadotropin-releasing hormone receptor 2 189890 tRNA asparagine-like 612970 Neuroblastoma breakpoint family member 17 pseudogene	NA
IGC	SEMA4C	1	14.3	2	q11.1|q11.2	601136 Transsuppressor of expression 2	SEMA4C|0.15171601|42.72%
IGC	SEPTIN7P11	1	14.3	11	p11.2|p11.12	606049 Acromegaloid features overgrowth cleft palate and hernia 191270 Tyrosinase-like	NA
IGC	SF3B3	1	14.3	16	q22.1|q22.2	118870 Nonhistone chromosomal protein-1 133290 Esterase-B3 138060 Glucocorticoid receptor-like 1 147573 Interferon production regulator 247980 Lipase B lysosomal acid	SF3B3|0.745012808|7.21%
IGC	SF3B4	1	14.3	1	q21.1|q21.2	108420 Spermatogenic failure 2 151628 LINE retrotransposable element-2 612875 Gonadotropin-releasing hormone receptor 2 189890 tRNA asparagine-like 612970 Neuroblastoma breakpoint family member 17 pseudogene	SF3B4|0.335310071|25.11%
IGC	SFMBT1	1	14.3	3	p21.31|p21.1	601994 Transfer RNA arginine	SFMBT1|0.223616539|33.99%
IGC	SFTPB	1	14.3	2	p12|p11.2	601136 Transsuppressor of expression 2 146970 Immunoglobulin kappa light chain joining gene cluster 146980 Immunoglobulin kappa light chain variable gene cluster	SFTPB|0.073486744|56.65%
IGC	SFXN5	1	14.3	2	p13.3|p13.1	601136 Transsuppressor of expression 2 619674 Protease-associated domain-containing protein 1	SFXN5|0.39501525|21.08%
IGC	SGMS1	1	14.3	10	q11.22|q21.3	610987 N-acylsphingosine amidohydrolase 2B 614996 Myelinating Schwann cell element	SGMS1|0.481775875|16.68%
IGC	SGMS1-AS1	1	14.3	10	q11.22|q21.3	610987 N-acylsphingosine amidohydrolase 2B 614996 Myelinating Schwann cell element	NA
IGC	SH2D6	1	14.3	2	p12|p11.2	601136 Transsuppressor of expression 2 146970 Immunoglobulin kappa light chain joining gene cluster 146980 Immunoglobulin kappa light chain variable gene cluster	SH2D6|0.018224949|75.16%
IGC	SH3RF2	1	14.3	5	q31.3|q32	604966 Protocadherin-alpha gene cluster 604967 Protocadherin-beta gene cluster 604968 Protocadherin-gamma gene cluster	SH3RF2|0.212142135|35.33%
IGC	SHLD2P1	1	14.3	10	q11.22|q21.3	610987 N-acylsphingosine amidohydrolase 2B 614996 Myelinating Schwann cell element	NA
IGC	SHLD2P3	1	14.3	10	q11.22|q21.3	610987 N-acylsphingosine amidohydrolase 2B 614996 Myelinating Schwann cell element	NA
IGC	SHQ1	1	14.3	3	p21.1|p13		SHQ1|0.053200134|61.74%
IGC	SLC12A4	1	14.3	16	q22.1|q22.2	118870 Nonhistone chromosomal protein-1 133290 Esterase-B3 138060 Glucocorticoid receptor-like 1 147573 Interferon production regulator 247980 Lipase B lysosomal acid	SLC12A4|0.189417309|37.89%
IGC	SLC16A6	1	14.3	17	q24.2|q24.3	138110 Glucose-6-phosphate dehydrogenase-like 610064 Opioid dependence susceptibility to 1 600720 Nitric oxide synthase 2 pseudogene 1 170200 Peptidase E	SLC16A6|0.030088696|69.36%
IGC	SLC16A9	1	14.3	10	q11.22|q21.3	610987 N-acylsphingosine amidohydrolase 2B 614996 Myelinating Schwann cell element	SLC16A9|0.142486434|44.07%
IGC	SLC18A3	1	14.3	10	q11.22|q21.3	610987 N-acylsphingosine amidohydrolase 2B 614996 Myelinating Schwann cell element	SLC18A3|0.169187244|40.41%
IGC	SLC25A26	1	14.3	3	p21.1|p13		SLC25A26|0.194035675|37.42%
IGC	SLC47A1	1	14.3	17	p11.2|p11.1	138110 Glucose-6-phosphate dehydrogenase-like 610064 Opioid dependence susceptibility to 1 600720 Nitric oxide synthase 2 pseudogene 1	SLC47A1|0.021216779|73.58%
IGC	SLC47A2	1	14.3	17	p11.2|p11.1	138110 Glucose-6-phosphate dehydrogenase-like 610064 Opioid dependence susceptibility to 1 600720 Nitric oxide synthase 2 pseudogene 1	SLC47A2|0.005205786|85.57%
IGC	SLC7A6	1	14.3	16	q22.1|q22.2	118870 Nonhistone chromosomal protein-1 133290 Esterase-B3 138060 Glucocorticoid receptor-like 1 147573 Interferon production regulator 247980 Lipase B lysosomal acid	SLC7A6|0.048623841|63.07%
IGC	SLC7A6OS	1	14.3	16	q22.1|q22.2	118870 Nonhistone chromosomal protein-1 133290 Esterase-B3 138060 Glucocorticoid receptor-like 1 147573 Interferon production regulator 247980 Lipase B lysosomal acid	SLC7A6OS|0.045468168|64.06%
IGC	SLC9A5	1	14.3	16	q22.1|q22.2	118870 Nonhistone chromosomal protein-1 133290 Esterase-B3 138060 Glucocorticoid receptor-like 1 147573 Interferon production regulator 247980 Lipase B lysosomal acid	SLC9A5|0.323254189|25.95%
IGC	SLMAP	1	14.3	3	p21.1|p13		SLMAP|0.659663584|9.72%
IGC	SMARCAD1	1	14.3	4	q22.1|q24	187320 Temperature sensitivity complementation ts13 134720 Fecundity gene Boorla of sheep homolog of 603739 Basic transcription factor 3 pseudogene 13	SMARCAD1|0.584402799|12.39%
IGC	SMG1P7	1	14.3	16	q22.1|q22.2	118870 Nonhistone chromosomal protein-1 133290 Esterase-B3 138060 Glucocorticoid receptor-like 1 147573 Interferon production regulator 247980 Lipase B lysosomal acid	NA
IGC	SMIM1	1	14.3	1	p36.32|p36.31	131190 Endogenous retroviral pol gene-like sequence 1 154280 Suppression of anchorage independence-1 108420 Spermatogenic failure 2 604008 Protein-tyrosine phosphatase receptor-type zeta-2	SMIM1|0.014243859|77.69%
IGC	SMIM4	1	14.3	3	p21.31|p21.1	601994 Transfer RNA arginine	SMIM4|0.169808541|40.34%
IGC	SMPD3	1	14.3	16	q22.1|q22.2	118870 Nonhistone chromosomal protein-1 133290 Esterase-B3 138060 Glucocorticoid receptor-like 1 147573 Interferon production regulator 247980 Lipase B lysosomal acid	SMPD3|0.159300714|41.68%
IGC	SMYD5	1	14.3	2	p13.3|p13.1	601136 Transsuppressor of expression 2 619674 Protease-associated domain-containing protein 1	SMYD5|0.278638488|29.22%
IGC	SNHG14	1	14.3	15	q11.2|q12	120340 Collagen I alpha receptor 146990 Immunoglobulin heavy chain diversity region-2 603857 MKRN3 antisense RNA 1	NA
IGC	SNORA101A	1	14.3	4	q22.1|q24	187320 Temperature sensitivity complementation ts13 134720 Fecundity gene Boorla of sheep homolog of 603739 Basic transcription factor 3 pseudogene 13	NA
IGC	SNORA112	1	14.3	2	q11.1|q11.2	601136 Transsuppressor of expression 2	NA
IGC	SNORA38B	1	14.3	17	q24.2|q24.3	138110 Glucose-6-phosphate dehydrogenase-like 610064 Opioid dependence susceptibility to 1 600720 Nitric oxide synthase 2 pseudogene 1 170200 Peptidase E	NA
IGC	SNORA59A	1	14.3	17	p11.2|p11.1	138110 Glucose-6-phosphate dehydrogenase-like 610064 Opioid dependence susceptibility to 1 600720 Nitric oxide synthase 2 pseudogene 1	NA
IGC	SNORA59B	1	14.3	17	p11.2|p11.1	138110 Glucose-6-phosphate dehydrogenase-like 610064 Opioid dependence susceptibility to 1 600720 Nitric oxide synthase 2 pseudogene 1	NA
IGC	SNORA70D	1	14.3	16	q22.1|q22.2	118870 Nonhistone chromosomal protein-1 133290 Esterase-B3 138060 Glucocorticoid receptor-like 1 147573 Interferon production regulator 247980 Lipase B lysosomal acid	NA
IGC	SNORA74C-2	1	14.3	10	q11.22|q21.3	610987 N-acylsphingosine amidohydrolase 2B 614996 Myelinating Schwann cell element	NA
IGC	SNORD107	1	14.3	15	q11.2|q12	120340 Collagen I alpha receptor 146990 Immunoglobulin heavy chain diversity region-2 603857 MKRN3 antisense RNA 1	NA
IGC	SNORD108	1	14.3	15	q11.2|q12	120340 Collagen I alpha receptor 146990 Immunoglobulin heavy chain diversity region-2 603857 MKRN3 antisense RNA 1	NA
IGC	SNORD109A	1	14.3	15	q11.2|q12	120340 Collagen I alpha receptor 146990 Immunoglobulin heavy chain diversity region-2 603857 MKRN3 antisense RNA 1	NA
IGC	SNORD109B	1	14.3	15	q11.2|q12	120340 Collagen I alpha receptor 146990 Immunoglobulin heavy chain diversity region-2 603857 MKRN3 antisense RNA 1	NA
IGC	SNORD111	1	14.3	16	q22.1|q22.2	118870 Nonhistone chromosomal protein-1 133290 Esterase-B3 138060 Glucocorticoid receptor-like 1 147573 Interferon production regulator 247980 Lipase B lysosomal acid	NA
IGC	SNORD111B	1	14.3	16	q22.1|q22.2	118870 Nonhistone chromosomal protein-1 133290 Esterase-B3 138060 Glucocorticoid receptor-like 1 147573 Interferon production regulator 247980 Lipase B lysosomal acid	NA
IGC	SNORD115-1	1	14.3	15	q11.2|q12	120340 Collagen I alpha receptor 146990 Immunoglobulin heavy chain diversity region-2 603857 MKRN3 antisense RNA 1	NA
IGC	SNORD115-10	1	14.3	15	q11.2|q12	120340 Collagen I alpha receptor 146990 Immunoglobulin heavy chain diversity region-2 603857 MKRN3 antisense RNA 1	NA
IGC	SNORD115-11	1	14.3	15	q11.2|q12	120340 Collagen I alpha receptor 146990 Immunoglobulin heavy chain diversity region-2 603857 MKRN3 antisense RNA 1	NA
IGC	SNORD115-12	1	14.3	15	q11.2|q12	120340 Collagen I alpha receptor 146990 Immunoglobulin heavy chain diversity region-2 603857 MKRN3 antisense RNA 1	NA
IGC	SNORD115-13	1	14.3	15	q11.2|q12	120340 Collagen I alpha receptor 146990 Immunoglobulin heavy chain diversity region-2 603857 MKRN3 antisense RNA 1	NA
IGC	SNORD115-14	1	14.3	15	q11.2|q12	120340 Collagen I alpha receptor 146990 Immunoglobulin heavy chain diversity region-2 603857 MKRN3 antisense RNA 1	NA
IGC	SNORD115-15	1	14.3	15	q11.2|q12	120340 Collagen I alpha receptor 146990 Immunoglobulin heavy chain diversity region-2 603857 MKRN3 antisense RNA 1	NA
IGC	SNORD115-16	1	14.3	15	q11.2|q12	120340 Collagen I alpha receptor 146990 Immunoglobulin heavy chain diversity region-2 603857 MKRN3 antisense RNA 1	NA
IGC	SNORD115-17	1	14.3	15	q11.2|q12	120340 Collagen I alpha receptor 146990 Immunoglobulin heavy chain diversity region-2 603857 MKRN3 antisense RNA 1	NA
IGC	SNORD115-18	1	14.3	15	q11.2|q12	120340 Collagen I alpha receptor 146990 Immunoglobulin heavy chain diversity region-2 603857 MKRN3 antisense RNA 1	NA
IGC	SNORD115-19	1	14.3	15	q11.2|q12	120340 Collagen I alpha receptor 146990 Immunoglobulin heavy chain diversity region-2 603857 MKRN3 antisense RNA 1	NA
IGC	SNORD115-2	1	14.3	15	q11.2|q12	120340 Collagen I alpha receptor 146990 Immunoglobulin heavy chain diversity region-2 603857 MKRN3 antisense RNA 1	NA
IGC	SNORD115-20	1	14.3	15	q11.2|q12	120340 Collagen I alpha receptor 146990 Immunoglobulin heavy chain diversity region-2 603857 MKRN3 antisense RNA 1	NA
IGC	SNORD115-21	1	14.3	15	q11.2|q12	120340 Collagen I alpha receptor 146990 Immunoglobulin heavy chain diversity region-2 603857 MKRN3 antisense RNA 1	NA
IGC	SNORD115-22	1	14.3	15	q11.2|q12	120340 Collagen I alpha receptor 146990 Immunoglobulin heavy chain diversity region-2 603857 MKRN3 antisense RNA 1	NA
IGC	SNORD115-23	1	14.3	15	q11.2|q12	120340 Collagen I alpha receptor 146990 Immunoglobulin heavy chain diversity region-2 603857 MKRN3 antisense RNA 1	NA
IGC	SNORD115-24	1	14.3	15	q11.2|q12	120340 Collagen I alpha receptor 146990 Immunoglobulin heavy chain diversity region-2 603857 MKRN3 antisense RNA 1	NA
IGC	SNORD115-25	1	14.3	15	q11.2|q12	120340 Collagen I alpha receptor 146990 Immunoglobulin heavy chain diversity region-2 603857 MKRN3 antisense RNA 1	NA
IGC	SNORD115-26	1	14.3	15	q11.2|q12	120340 Collagen I alpha receptor 146990 Immunoglobulin heavy chain diversity region-2 603857 MKRN3 antisense RNA 1	NA
IGC	SNORD115-27	1	14.3	15	q11.2|q12	120340 Collagen I alpha receptor 146990 Immunoglobulin heavy chain diversity region-2 603857 MKRN3 antisense RNA 1	NA
IGC	SNORD115-28	1	14.3	15	q11.2|q12	120340 Collagen I alpha receptor 146990 Immunoglobulin heavy chain diversity region-2 603857 MKRN3 antisense RNA 1	NA
IGC	SNORD115-29	1	14.3	15	q11.2|q12	120340 Collagen I alpha receptor 146990 Immunoglobulin heavy chain diversity region-2 603857 MKRN3 antisense RNA 1	NA
IGC	SNORD115-3	1	14.3	15	q11.2|q12	120340 Collagen I alpha receptor 146990 Immunoglobulin heavy chain diversity region-2 603857 MKRN3 antisense RNA 1	NA
IGC	SNORD115-30	1	14.3	15	q11.2|q12	120340 Collagen I alpha receptor 146990 Immunoglobulin heavy chain diversity region-2 603857 MKRN3 antisense RNA 1	NA
IGC	SNORD115-31	1	14.3	15	q11.2|q12	120340 Collagen I alpha receptor 146990 Immunoglobulin heavy chain diversity region-2 603857 MKRN3 antisense RNA 1	NA
IGC	SNORD115-32	1	14.3	15	q11.2|q12	120340 Collagen I alpha receptor 146990 Immunoglobulin heavy chain diversity region-2 603857 MKRN3 antisense RNA 1	NA
IGC	SNORD115-33	1	14.3	15	q11.2|q12	120340 Collagen I alpha receptor 146990 Immunoglobulin heavy chain diversity region-2 603857 MKRN3 antisense RNA 1	NA
IGC	SNORD115-34	1	14.3	15	q11.2|q12	120340 Collagen I alpha receptor 146990 Immunoglobulin heavy chain diversity region-2 603857 MKRN3 antisense RNA 1	NA
IGC	SNORD115-35	1	14.3	15	q11.2|q12	120340 Collagen I alpha receptor 146990 Immunoglobulin heavy chain diversity region-2 603857 MKRN3 antisense RNA 1	NA
IGC	SNORD115-36	1	14.3	15	q11.2|q12	120340 Collagen I alpha receptor 146990 Immunoglobulin heavy chain diversity region-2 603857 MKRN3 antisense RNA 1	NA
IGC	SNORD115-37	1	14.3	15	q11.2|q12	120340 Collagen I alpha receptor 146990 Immunoglobulin heavy chain diversity region-2 603857 MKRN3 antisense RNA 1	NA
IGC	SNORD115-38	1	14.3	15	q11.2|q12	120340 Collagen I alpha receptor 146990 Immunoglobulin heavy chain diversity region-2 603857 MKRN3 antisense RNA 1	NA
IGC	SNORD115-39	1	14.3	15	q11.2|q12	120340 Collagen I alpha receptor 146990 Immunoglobulin heavy chain diversity region-2 603857 MKRN3 antisense RNA 1	NA
IGC	SNORD115-4	1	14.3	15	q11.2|q12	120340 Collagen I alpha receptor 146990 Immunoglobulin heavy chain diversity region-2 603857 MKRN3 antisense RNA 1	NA
IGC	SNORD115-40	1	14.3	15	q11.2|q12	120340 Collagen I alpha receptor 146990 Immunoglobulin heavy chain diversity region-2 603857 MKRN3 antisense RNA 1	NA
IGC	SNORD115-41	1	14.3	15	q11.2|q12	120340 Collagen I alpha receptor 146990 Immunoglobulin heavy chain diversity region-2 603857 MKRN3 antisense RNA 1	NA
IGC	SNORD115-42	1	14.3	15	q11.2|q12	120340 Collagen I alpha receptor 146990 Immunoglobulin heavy chain diversity region-2 603857 MKRN3 antisense RNA 1	NA
IGC	SNORD115-43	1	14.3	15	q11.2|q12	120340 Collagen I alpha receptor 146990 Immunoglobulin heavy chain diversity region-2 603857 MKRN3 antisense RNA 1	NA
IGC	SNORD115-44	1	14.3	15	q11.2|q12	120340 Collagen I alpha receptor 146990 Immunoglobulin heavy chain diversity region-2 603857 MKRN3 antisense RNA 1	NA
IGC	SNORD115-45	1	14.3	15	q11.2|q12	120340 Collagen I alpha receptor 146990 Immunoglobulin heavy chain diversity region-2 603857 MKRN3 antisense RNA 1	NA
IGC	SNORD115-46	1	14.3	15	q11.2|q12	120340 Collagen I alpha receptor 146990 Immunoglobulin heavy chain diversity region-2 603857 MKRN3 antisense RNA 1	NA
IGC	SNORD115-47	1	14.3	15	q11.2|q12	120340 Collagen I alpha receptor 146990 Immunoglobulin heavy chain diversity region-2 603857 MKRN3 antisense RNA 1	NA
IGC	SNORD115-48	1	14.3	15	q11.2|q12	120340 Collagen I alpha receptor 146990 Immunoglobulin heavy chain diversity region-2 603857 MKRN3 antisense RNA 1	NA
IGC	SNORD115-5	1	14.3	15	q11.2|q12	120340 Collagen I alpha receptor 146990 Immunoglobulin heavy chain diversity region-2 603857 MKRN3 antisense RNA 1	NA
IGC	SNORD115-6	1	14.3	15	q11.2|q12	120340 Collagen I alpha receptor 146990 Immunoglobulin heavy chain diversity region-2 603857 MKRN3 antisense RNA 1	NA
IGC	SNORD115-7	1	14.3	15	q11.2|q12	120340 Collagen I alpha receptor 146990 Immunoglobulin heavy chain diversity region-2 603857 MKRN3 antisense RNA 1	NA
IGC	SNORD115-8	1	14.3	15	q11.2|q12	120340 Collagen I alpha receptor 146990 Immunoglobulin heavy chain diversity region-2 603857 MKRN3 antisense RNA 1	NA
IGC	SNORD115-9	1	14.3	15	q11.2|q12	120340 Collagen I alpha receptor 146990 Immunoglobulin heavy chain diversity region-2 603857 MKRN3 antisense RNA 1	NA
IGC	SNORD116-1	1	14.3	15	q11.2|q12	120340 Collagen I alpha receptor 146990 Immunoglobulin heavy chain diversity region-2 603857 MKRN3 antisense RNA 1	NA
IGC	SNORD116-10	1	14.3	15	q11.2|q12	120340 Collagen I alpha receptor 146990 Immunoglobulin heavy chain diversity region-2 603857 MKRN3 antisense RNA 1	NA
IGC	SNORD116-11	1	14.3	15	q11.2|q12	120340 Collagen I alpha receptor 146990 Immunoglobulin heavy chain diversity region-2 603857 MKRN3 antisense RNA 1	NA
IGC	SNORD116-12	1	14.3	15	q11.2|q12	120340 Collagen I alpha receptor 146990 Immunoglobulin heavy chain diversity region-2 603857 MKRN3 antisense RNA 1	NA
IGC	SNORD116-13	1	14.3	15	q11.2|q12	120340 Collagen I alpha receptor 146990 Immunoglobulin heavy chain diversity region-2 603857 MKRN3 antisense RNA 1	NA
IGC	SNORD116-14	1	14.3	15	q11.2|q12	120340 Collagen I alpha receptor 146990 Immunoglobulin heavy chain diversity region-2 603857 MKRN3 antisense RNA 1	NA
IGC	SNORD116-15	1	14.3	15	q11.2|q12	120340 Collagen I alpha receptor 146990 Immunoglobulin heavy chain diversity region-2 603857 MKRN3 antisense RNA 1	NA
IGC	SNORD116-16	1	14.3	15	q11.2|q12	120340 Collagen I alpha receptor 146990 Immunoglobulin heavy chain diversity region-2 603857 MKRN3 antisense RNA 1	NA
IGC	SNORD116-17	1	14.3	15	q11.2|q12	120340 Collagen I alpha receptor 146990 Immunoglobulin heavy chain diversity region-2 603857 MKRN3 antisense RNA 1	NA
IGC	SNORD116-18	1	14.3	15	q11.2|q12	120340 Collagen I alpha receptor 146990 Immunoglobulin heavy chain diversity region-2 603857 MKRN3 antisense RNA 1	NA
IGC	SNORD116-19	1	14.3	15	q11.2|q12	120340 Collagen I alpha receptor 146990 Immunoglobulin heavy chain diversity region-2 603857 MKRN3 antisense RNA 1	NA
IGC	SNORD116-2	1	14.3	15	q11.2|q12	120340 Collagen I alpha receptor 146990 Immunoglobulin heavy chain diversity region-2 603857 MKRN3 antisense RNA 1	NA
IGC	SNORD116-20	1	14.3	15	q11.2|q12	120340 Collagen I alpha receptor 146990 Immunoglobulin heavy chain diversity region-2 603857 MKRN3 antisense RNA 1	NA
IGC	SNORD116-21	1	14.3	15	q11.2|q12	120340 Collagen I alpha receptor 146990 Immunoglobulin heavy chain diversity region-2 603857 MKRN3 antisense RNA 1	NA
IGC	SNORD116-22	1	14.3	15	q11.2|q12	120340 Collagen I alpha receptor 146990 Immunoglobulin heavy chain diversity region-2 603857 MKRN3 antisense RNA 1	NA
IGC	SNORD116-23	1	14.3	15	q11.2|q12	120340 Collagen I alpha receptor 146990 Immunoglobulin heavy chain diversity region-2 603857 MKRN3 antisense RNA 1	NA
IGC	SNORD116-24	1	14.3	15	q11.2|q12	120340 Collagen I alpha receptor 146990 Immunoglobulin heavy chain diversity region-2 603857 MKRN3 antisense RNA 1	NA
IGC	SNORD116-25	1	14.3	15	q11.2|q12	120340 Collagen I alpha receptor 146990 Immunoglobulin heavy chain diversity region-2 603857 MKRN3 antisense RNA 1	NA
IGC	SNORD116-26	1	14.3	15	q11.2|q12	120340 Collagen I alpha receptor 146990 Immunoglobulin heavy chain diversity region-2 603857 MKRN3 antisense RNA 1	NA
IGC	SNORD116-27	1	14.3	15	q11.2|q12	120340 Collagen I alpha receptor 146990 Immunoglobulin heavy chain diversity region-2 603857 MKRN3 antisense RNA 1	NA
IGC	SNORD116-28	1	14.3	15	q11.2|q12	120340 Collagen I alpha receptor 146990 Immunoglobulin heavy chain diversity region-2 603857 MKRN3 antisense RNA 1	NA
IGC	SNORD116-29	1	14.3	15	q11.2|q12	120340 Collagen I alpha receptor 146990 Immunoglobulin heavy chain diversity region-2 603857 MKRN3 antisense RNA 1	NA
IGC	SNORD116-3	1	14.3	15	q11.2|q12	120340 Collagen I alpha receptor 146990 Immunoglobulin heavy chain diversity region-2 603857 MKRN3 antisense RNA 1	NA
IGC	SNORD116-30	1	14.3	15	q11.2|q12	120340 Collagen I alpha receptor 146990 Immunoglobulin heavy chain diversity region-2 603857 MKRN3 antisense RNA 1	NA
IGC	SNORD116-4	1	14.3	15	q11.2|q12	120340 Collagen I alpha receptor 146990 Immunoglobulin heavy chain diversity region-2 603857 MKRN3 antisense RNA 1	NA
IGC	SNORD116-5	1	14.3	15	q11.2|q12	120340 Collagen I alpha receptor 146990 Immunoglobulin heavy chain diversity region-2 603857 MKRN3 antisense RNA 1	NA
IGC	SNORD116-6	1	14.3	15	q11.2|q12	120340 Collagen I alpha receptor 146990 Immunoglobulin heavy chain diversity region-2 603857 MKRN3 antisense RNA 1	NA
IGC	SNORD116-7	1	14.3	15	q11.2|q12	120340 Collagen I alpha receptor 146990 Immunoglobulin heavy chain diversity region-2 603857 MKRN3 antisense RNA 1	NA
IGC	SNORD116-8	1	14.3	15	q11.2|q12	120340 Collagen I alpha receptor 146990 Immunoglobulin heavy chain diversity region-2 603857 MKRN3 antisense RNA 1	NA
IGC	SNORD116-9	1	14.3	15	q11.2|q12	120340 Collagen I alpha receptor 146990 Immunoglobulin heavy chain diversity region-2 603857 MKRN3 antisense RNA 1	NA
IGC	SNORD136	1	14.3	3	p21.31|p21.1	601994 Transfer RNA arginine	NA
IGC	SNORD13C	1	14.3	1	q21.1|q21.2	108420 Spermatogenic failure 2 151628 LINE retrotransposable element-2 612875 Gonadotropin-releasing hormone receptor 2 189890 tRNA asparagine-like 612970 Neuroblastoma breakpoint family member 17 pseudogene	NA
IGC	SNORD13H	1	14.3	16	q22.1|q22.2	118870 Nonhistone chromosomal protein-1 133290 Esterase-B3 138060 Glucocorticoid receptor-like 1 147573 Interferon production regulator 247980 Lipase B lysosomal acid	NA
IGC	SNORD19	1	14.3	3	p21.31|p21.1	601994 Transfer RNA arginine	NA
IGC	SNORD19B	1	14.3	3	p21.31|p21.1	601994 Transfer RNA arginine	NA
IGC	SNORD19C	1	14.3	3	p21.31|p21.1	601994 Transfer RNA arginine	NA
IGC	SNORD38C	1	14.3	3	p21.31|p21.1	601994 Transfer RNA arginine	NA
IGC	SNORD64	1	14.3	15	q11.2|q12	120340 Collagen I alpha receptor 146990 Immunoglobulin heavy chain diversity region-2 603857 MKRN3 antisense RNA 1	NA
IGC	SNORD69	1	14.3	3	p21.31|p21.1	601994 Transfer RNA arginine	NA
IGC	SNORD71	1	14.3	16	q22.1|q22.2	118870 Nonhistone chromosomal protein-1 133290 Esterase-B3 138060 Glucocorticoid receptor-like 1 147573 Interferon production regulator 247980 Lipase B lysosomal acid	NA
IGC	SNORD94	1	14.3	2	p12|p11.2	601136 Transsuppressor of expression 2 146970 Immunoglobulin kappa light chain joining gene cluster 146980 Immunoglobulin kappa light chain variable gene cluster	NA
IGC	SNRNP200	1	14.3	2	q11.1|q11.2	601136 Transsuppressor of expression 2	SNRNP200|0.419092911|19.63%
IGC	SNRPN	1	14.3	15	q11.2|q12	120340 Collagen I alpha receptor 146990 Immunoglobulin heavy chain diversity region-2 603857 MKRN3 antisense RNA 1	SNRPN|0.02234029|73%
IGC	SNTB2	1	14.3	16	q22.1|q22.2	118870 Nonhistone chromosomal protein-1 133290 Esterase-B3 138060 Glucocorticoid receptor-like 1 147573 Interferon production regulator 247980 Lipase B lysosomal acid	SNTB2|0.592947409|12.02%
IGC	SNTN	1	14.3	3	p21.1|p13		SNTN|0.038882635|66.14%
IGC	SNURF	1	14.3	15	q11.2|q12	120340 Collagen I alpha receptor 146990 Immunoglobulin heavy chain diversity region-2 603857 MKRN3 antisense RNA 1	NA
IGC	SOX9	1	14.3	17	q24.2|q24.3	138110 Glucose-6-phosphate dehydrogenase-like 610064 Opioid dependence susceptibility to 1 600720 Nitric oxide synthase 2 pseudogene 1 170200 Peptidase E	SOX9|0.998097827|0.56%
IGC	SOX9-AS1	1	14.3	17	q24.2|q24.3	138110 Glucose-6-phosphate dehydrogenase-like 610064 Opioid dependence susceptibility to 1 600720 Nitric oxide synthase 2 pseudogene 1 170200 Peptidase E	NA
IGC	SPATA12	1	14.3	3	p21.1|p13		SPATA12|0.001173252|94.6%
IGC	SPCS1	1	14.3	3	p21.31|p21.1	601994 Transfer RNA arginine	SPCS1|0.584414267|12.39%
IGC	SPECC1	1	14.3	17	p11.2|p11.1	138110 Glucose-6-phosphate dehydrogenase-like 610064 Opioid dependence susceptibility to 1 600720 Nitric oxide synthase 2 pseudogene 1	SPECC1|0.024436958|72.05%
IGC	SPINK1	1	14.3	5	q31.3|q32	604966 Protocadherin-alpha gene cluster 604967 Protocadherin-beta gene cluster 604968 Protocadherin-gamma gene cluster	SPINK1|0.002366923|90%
IGC	SPINK13	1	14.3	5	q31.3|q32	604966 Protocadherin-alpha gene cluster 604967 Protocadherin-beta gene cluster 604968 Protocadherin-gamma gene cluster	SPINK13|0.000998244|95.45%
IGC	SPINK14	1	14.3	5	q31.3|q32	604966 Protocadherin-alpha gene cluster 604967 Protocadherin-beta gene cluster 604968 Protocadherin-gamma gene cluster	SPINK14|0.00367553|87.47%
IGC	SPINK5	1	14.3	5	q31.3|q32	604966 Protocadherin-alpha gene cluster 604967 Protocadherin-beta gene cluster 604968 Protocadherin-gamma gene cluster	SPINK5|0.029680366|69.56%
IGC	SPINK6	1	14.3	5	q31.3|q32	604966 Protocadherin-alpha gene cluster 604967 Protocadherin-beta gene cluster 604968 Protocadherin-gamma gene cluster	SPINK6|0.136316165|44.95%
IGC	SPR	1	14.3	2	p13.3|p13.1	601136 Transsuppressor of expression 2 619674 Protease-associated domain-containing protein 1	SPR|0.063904306|58.91%
IGC	ST3GAL2	1	14.3	16	q22.1|q22.2	118870 Nonhistone chromosomal protein-1 133290 Esterase-B3 138060 Glucocorticoid receptor-like 1 147573 Interferon production regulator 247980 Lipase B lysosomal acid	ST3GAL2|0.384726038|21.74%
IGC	ST3GAL5	1	14.3	2	p12|p11.2	601136 Transsuppressor of expression 2 146970 Immunoglobulin kappa light chain joining gene cluster 146980 Immunoglobulin kappa light chain variable gene cluster	ST3GAL5|0.048102698|63.29%
IGC	ST3GAL5-AS1	1	14.3	2	p12|p11.2	601136 Transsuppressor of expression 2 146970 Immunoglobulin kappa light chain joining gene cluster 146980 Immunoglobulin kappa light chain variable gene cluster	NA
IGC	STAMBP	1	14.3	2	p13.3|p13.1	601136 Transsuppressor of expression 2 619674 Protease-associated domain-containing protein 1	STAMBP|0.152210425|42.64%
IGC	STARD7	1	14.3	2	q11.1|q11.2	601136 Transsuppressor of expression 2	STARD7|0.227563767|33.59%
IGC	STARD7-AS1	1	14.3	2	q11.1|q11.2	601136 Transsuppressor of expression 2	NA
IGC	STIMATE	1	14.3	3	p21.31|p21.1	601994 Transfer RNA arginine	NA
IGC	STIMATE-MUSTN1	1	14.3	3	p21.31|p21.1	601994 Transfer RNA arginine	NA
IGC	STK32A	1	14.3	5	q31.3|q32	604966 Protocadherin-alpha gene cluster 604967 Protocadherin-beta gene cluster 604968 Protocadherin-gamma gene cluster	STK32A|0.263470935|30.43%
IGC	STK32A-AS1	1	14.3	5	q31.3|q32	604966 Protocadherin-alpha gene cluster 604967 Protocadherin-beta gene cluster 604968 Protocadherin-gamma gene cluster	NA
IGC	STMN2	1	14.3	8	q21.13	147860 Interferon beta-3 fibroblast 608392 Autoimmune disease susceptibility to 3	STMN2|0.799020474|5.88%
IGC	STPG2	1	14.3	4	q22.1|q24	187320 Temperature sensitivity complementation ts13 134720 Fecundity gene Boorla of sheep homolog of 603739 Basic transcription factor 3 pseudogene 13	STPG2|0.099940313|51.2%
IGC	STPG2-AS1	1	14.3	4	q22.1|q24	187320 Temperature sensitivity complementation ts13 134720 Fecundity gene Boorla of sheep homolog of 603739 Basic transcription factor 3 pseudogene 13	NA
IGC	STX19	1	14.3	3	q11.1|q11.2	614012 Endogenous retrovirus group K member 5	STX19|0.075276547|56.24%
IGC	SUCLG1	1	14.3	2	p12|p11.2	601136 Transsuppressor of expression 2 146970 Immunoglobulin kappa light chain joining gene cluster 146980 Immunoglobulin kappa light chain variable gene cluster	SUCLG1|0.837544049|4.91%
IGC	SUCLG2	1	14.3	3	p21.1|p13		SUCLG2|0.811781094|5.54%
IGC	SUCLG2-AS1	1	14.3	3	p21.1|p13		NA
IGC	SV2A	1	14.3	1	q21.1|q21.2	108420 Spermatogenic failure 2 151628 LINE retrotransposable element-2 612875 Gonadotropin-releasing hormone receptor 2 189890 tRNA asparagine-like 612970 Neuroblastoma breakpoint family member 17 pseudogene	SV2A|0.333295442|25.22%
IGC	SYNPR	1	14.3	3	p21.1|p13		SYNPR|0.304159953|27.35%
IGC	SYNPR-AS1	1	14.3	3	p21.1|p13		NA
IGC	SYT15	1	14.3	10	q11.22|q21.3	610987 N-acylsphingosine amidohydrolase 2B 614996 Myelinating Schwann cell element	SYT15|0.013118244|78.44%
IGC	TAFA1	1	14.3	3	p21.1|p13		NA
IGC	TAFA4	1	14.3	3	p21.1|p13		NA
IGC	TANGO6	1	14.3	16	q22.1|q22.2	118870 Nonhistone chromosomal protein-1 133290 Esterase-B3 138060 Glucocorticoid receptor-like 1 147573 Interferon production regulator 247980 Lipase B lysosomal acid	TANGO6|0.094005655|52.36%
IGC	TARS2	1	14.3	1	q21.1|q21.2	108420 Spermatogenic failure 2 151628 LINE retrotransposable element-2 612875 Gonadotropin-releasing hormone receptor 2 189890 tRNA asparagine-like 612970 Neuroblastoma breakpoint family member 17 pseudogene	TARS2|0.078202766|55.62%
IGC	TAS1R1	1	14.3	1	p36.32|p36.31	131190 Endogenous retroviral pol gene-like sequence 1 154280 Suppression of anchorage independence-1 108420 Spermatogenic failure 2 604008 Protein-tyrosine phosphatase receptor-type zeta-2	TAS1R1|0.016147716|76.37%
IGC	TASOR	1	14.3	3	p21.1|p13		NA
IGC	TAT	1	14.3	16	q22.1|q22.2	118870 Nonhistone chromosomal protein-1 133290 Esterase-B3 138060 Glucocorticoid receptor-like 1 147573 Interferon production regulator 247980 Lipase B lysosomal acid	TAT|0.948524499|2.29%
IGC	TAT-AS1	1	14.3	16	q22.1|q22.2	118870 Nonhistone chromosomal protein-1 133290 Esterase-B3 138060 Glucocorticoid receptor-like 1 147573 Interferon production regulator 247980 Lipase B lysosomal acid	NA
IGC	TBX2	1	14.3	17	q22|q23.2	138110 Glucose-6-phosphate dehydrogenase-like 610064 Opioid dependence susceptibility to 1 600720 Nitric oxide synthase 2 pseudogene 1 151441 B-cell CLL/lymphoma-5	TBX2|0.827663269|5.16%
IGC	TBX2-AS1	1	14.3	17	q22|q23.2	138110 Glucose-6-phosphate dehydrogenase-like 610064 Opioid dependence susceptibility to 1 600720 Nitric oxide synthase 2 pseudogene 1 151441 B-cell CLL/lymphoma-5	NA
IGC	TBX4	1	14.3	17	q22|q23.2	138110 Glucose-6-phosphate dehydrogenase-like 610064 Opioid dependence susceptibility to 1 600720 Nitric oxide synthase 2 pseudogene 1 151441 B-cell CLL/lymphoma-5	TBX4|0.845551319|4.73%
IGC	TCERG1	1	14.3	5	q31.3|q32	604966 Protocadherin-alpha gene cluster 604967 Protocadherin-beta gene cluster 604968 Protocadherin-gamma gene cluster	TCERG1|0.882596815|3.91%
IGC	TCF7L1	1	14.3	2	p12|p11.2	601136 Transsuppressor of expression 2 146970 Immunoglobulin kappa light chain joining gene cluster 146980 Immunoglobulin kappa light chain variable gene cluster	TCF7L1|0.467215303|17.3%
IGC	TCF7L1-IT1	1	14.3	2	p12|p11.2	601136 Transsuppressor of expression 2 146970 Immunoglobulin kappa light chain joining gene cluster 146980 Immunoglobulin kappa light chain variable gene cluster	NA
IGC	TEKT4	1	14.3	2	q11.1|q11.2	601136 Transsuppressor of expression 2	TEKT4|0.003341309|88.03%
IGC	TERB1	1	14.3	16	q22.1|q22.2	118870 Nonhistone chromosomal protein-1 133290 Esterase-B3 138060 Glucocorticoid receptor-like 1 147573 Interferon production regulator 247980 Lipase B lysosomal acid	NA
IGC	TERF2	1	14.3	16	q22.1|q22.2	118870 Nonhistone chromosomal protein-1 133290 Esterase-B3 138060 Glucocorticoid receptor-like 1 147573 Interferon production regulator 247980 Lipase B lysosomal acid	TERF2|0.635354794|10.6%
IGC	TEX261	1	14.3	2	p13.3|p13.1	601136 Transsuppressor of expression 2 619674 Protease-associated domain-containing protein 1	TEX261|0.284696623|28.75%
IGC	TFAM	1	14.3	10	q11.22|q21.3	610987 N-acylsphingosine amidohydrolase 2B 614996 Myelinating Schwann cell element	TFAM|0.115164564|48.27%
IGC	TGOLN2	1	14.3	2	p12|p11.2	601136 Transsuppressor of expression 2 146970 Immunoglobulin kappa light chain joining gene cluster 146980 Immunoglobulin kappa light chain variable gene cluster	TGOLN2|0.000615886|97.82%
IGC	THAP11	1	14.3	16	q22.1|q22.2	118870 Nonhistone chromosomal protein-1 133290 Esterase-B3 138060 Glucocorticoid receptor-like 1 147573 Interferon production regulator 247980 Lipase B lysosomal acid	THAP11|0.375340768|22.39%
IGC	THAP3	1	14.3	1	p36.32|p36.31	131190 Endogenous retroviral pol gene-like sequence 1 154280 Suppression of anchorage independence-1 108420 Spermatogenic failure 2 604008 Protein-tyrosine phosphatase receptor-type zeta-2	THAP3|0.012894332|78.57%
IGC	THOC7	1	14.3	3	p21.1|p13		THOC7|0.739160166|7.39%
IGC	THOC7-AS1	1	14.3	3	p21.1|p13		NA
IGC	TIMM23B	1	14.3	10	q11.22|q21.3	610987 N-acylsphingosine amidohydrolase 2B 614996 Myelinating Schwann cell element	TIMM23B|0.060401501|59.75%
IGC	TIMM23B-AGAP6	1	14.3	10	q11.22|q21.3	610987 N-acylsphingosine amidohydrolase 2B 614996 Myelinating Schwann cell element	NA
IGC	TKT	1	14.3	3	p21.31|p21.1	601994 Transfer RNA arginine	TKT|0.186540384|38.21%
IGC	TLE7	1	14.3	16	q22.1|q22.2	118870 Nonhistone chromosomal protein-1 133290 Esterase-B3 138060 Glucocorticoid receptor-like 1 147573 Interferon production regulator 247980 Lipase B lysosomal acid	NA
IGC	TMED6	1	14.3	16	q22.1|q22.2	118870 Nonhistone chromosomal protein-1 133290 Esterase-B3 138060 Glucocorticoid receptor-like 1 147573 Interferon production regulator 247980 Lipase B lysosomal acid	TMED6|0.146974092|43.46%
IGC	TMEM11	1	14.3	17	p11.2|p11.1	138110 Glucose-6-phosphate dehydrogenase-like 610064 Opioid dependence susceptibility to 1 600720 Nitric oxide synthase 2 pseudogene 1	TMEM11|0.496013232|16.03%
IGC	TMEM127	1	14.3	2	q11.1|q11.2	601136 Transsuppressor of expression 2	TMEM127|0.418319083|19.66%
IGC	TMEM131	1	14.3	2	q11.1|q11.2	601136 Transsuppressor of expression 2	TMEM131|0.332027136|25.32%
IGC	TMEM150A	1	14.3	2	p12|p11.2	601136 Transsuppressor of expression 2 146970 Immunoglobulin kappa light chain joining gene cluster 146980 Immunoglobulin kappa light chain variable gene cluster	TMEM150A|0.210130546|35.56%
IGC	TMEM208	1	14.3	16	q22.1|q22.2	118870 Nonhistone chromosomal protein-1 133290 Esterase-B3 138060 Glucocorticoid receptor-like 1 147573 Interferon production regulator 247980 Lipase B lysosomal acid	TMEM208|0.512385782|15.27%
IGC	TMEM26	1	14.3	10	q11.22|q21.3	610987 N-acylsphingosine amidohydrolase 2B 614996 Myelinating Schwann cell element	TMEM26|0.054137177|61.44%
IGC	TMEM26-AS1	1	14.3	10	q11.22|q21.3	610987 N-acylsphingosine amidohydrolase 2B 614996 Myelinating Schwann cell element	NA
IGC	TMEM273	1	14.3	10	q11.22|q21.3	610987 N-acylsphingosine amidohydrolase 2B 614996 Myelinating Schwann cell element	NA
IGC	TMF1	1	14.3	3	p21.1|p13		TMF1|0.264234235|30.36%
IGC	TMSB10	1	14.3	2	p12|p11.2	601136 Transsuppressor of expression 2 146970 Immunoglobulin kappa light chain joining gene cluster 146980 Immunoglobulin kappa light chain variable gene cluster	TMSB10|0.307484536|27.05%
IGC	TNFRSF25	1	14.3	1	p36.32|p36.31	131190 Endogenous retroviral pol gene-like sequence 1 154280 Suppression of anchorage independence-1 108420 Spermatogenic failure 2 604008 Protein-tyrosine phosphatase receptor-type zeta-2	TNFRSF25|0.025356682|71.65%
IGC	TOB2P1	1	14.3	6	p22.2|p22.1	122550 Corticosterone side-chain isomerase 109180 Baboon M7 virus replication 137010 F9 embryonic antigen 153435 Lymphokine-activated killer cell ligand 158050 Monkey RBC receptor 187330 Temperature sensitivity complementation cell cycle specific ts546 cells 603209 Cytidine monophospho-N-acetylneuraminic acid hydroxylase pseudogene 601431 tRNA alanine 7-1 615305 Transfer RNA arginine 2 615306 Transfer RNA valine 21 615307 Transfer RNA valine 12 189910 tRNA serine 2-3 606172 tRNA serine 4-1 606171 tRNA serine 2-1 615308 Transfer RNA valine 17 615309 Transfer RNA threonine 15 180620 tRNA methionine-2	NA
IGC	TP73	1	14.3	1	p36.32|p36.31	131190 Endogenous retroviral pol gene-like sequence 1 154280 Suppression of anchorage independence-1 108420 Spermatogenic failure 2 604008 Protein-tyrosine phosphatase receptor-type zeta-2	TP73|0.323241881|25.95%
IGC	TP73-AS1	1	14.3	1	p36.32|p36.31	131190 Endogenous retroviral pol gene-like sequence 1 154280 Suppression of anchorage independence-1 108420 Spermatogenic failure 2 604008 Protein-tyrosine phosphatase receptor-type zeta-2	NA
IGC	TPD52	1	14.3	8	q21.13	147860 Interferon beta-3 fibroblast 608392 Autoimmune disease susceptibility to 3	TPD52|0.138758213|44.57%
IGC	TPPP3	1	14.3	16	q22.1|q22.2	118870 Nonhistone chromosomal protein-1 133290 Esterase-B3 138060 Glucocorticoid receptor-like 1 147573 Interferon production regulator 247980 Lipase B lysosomal acid	TPPP3|0.127589705|46.26%
IGC	TPRG1L	1	14.3	1	p36.32|p36.31	131190 Endogenous retroviral pol gene-like sequence 1 154280 Suppression of anchorage independence-1 108420 Spermatogenic failure 2 604008 Protein-tyrosine phosphatase receptor-type zeta-2	TPRG1L|0.090887551|53.06%
IGC	TPRKB	1	14.3	2	p13.3|p13.1	601136 Transsuppressor of expression 2 619674 Protease-associated domain-containing protein 1	TPRKB|0.170647997|40.22%
IGC	TRABD2A	1	14.3	2	p12|p11.2	601136 Transsuppressor of expression 2 146970 Immunoglobulin kappa light chain joining gene cluster 146980 Immunoglobulin kappa light chain variable gene cluster	TRABD2A|0.008002444|82.63%
IGC	TRADD	1	14.3	16	q22.1|q22.2	118870 Nonhistone chromosomal protein-1 133290 Esterase-B3 138060 Glucocorticoid receptor-like 1 147573 Interferon production regulator 247980 Lipase B lysosomal acid	TRADD|0.115166738|48.27%
IGC	TRIM27	1	14.3	6	p22.2|p22.1	122550 Corticosterone side-chain isomerase 109180 Baboon M7 virus replication 137010 F9 embryonic antigen 153435 Lymphokine-activated killer cell ligand 158050 Monkey RBC receptor 187330 Temperature sensitivity complementation cell cycle specific ts546 cells 603209 Cytidine monophospho-N-acetylneuraminic acid hydroxylase pseudogene 601431 tRNA alanine 7-1 615305 Transfer RNA arginine 2 615306 Transfer RNA valine 21 615307 Transfer RNA valine 12 189910 tRNA serine 2-3 606172 tRNA serine 4-1 606171 tRNA serine 2-1 615308 Transfer RNA valine 17 615309 Transfer RNA threonine 15 180620 tRNA methionine-2	TRIM27|0.254895563|31.15%
IGC	TRIM43	1	14.3	2	q11.1|q11.2	601136 Transsuppressor of expression 2	TRIM43|0.000810802|96.6%
IGC	TRIM43B	1	14.3	2	q11.1|q11.2	601136 Transsuppressor of expression 2	NA
IGC	TRIM49B	1	14.3	11	p11.2|p11.12	606049 Acromegaloid features overgrowth cleft palate and hernia 191270 Tyrosinase-like	TRIM49B|0.000926597|95.91%
IGC	TRIM64C	1	14.3	11	p11.2|p11.12	606049 Acromegaloid features overgrowth cleft palate and hernia 191270 Tyrosinase-like	TRIM64C|0.000585811|98%
IGC	TRMT10A	1	14.3	4	q22.1|q24	187320 Temperature sensitivity complementation ts13 134720 Fecundity gene Boorla of sheep homolog of 603739 Basic transcription factor 3 pseudogene 13	TRMT10A|0.088932699|53.48%
IGC	TSNAXIP1	1	14.3	16	q22.1|q22.2	118870 Nonhistone chromosomal protein-1 133290 Esterase-B3 138060 Glucocorticoid receptor-like 1 147573 Interferon production regulator 247980 Lipase B lysosomal acid	TSNAXIP1|0.060736984|59.66%
IGC	TSPAN5	1	14.3	4	q22.1|q24	187320 Temperature sensitivity complementation ts13 134720 Fecundity gene Boorla of sheep homolog of 603739 Basic transcription factor 3 pseudogene 13	TSPAN5|0.702794075|8.42%
IGC	TTC39A	1	14.3	1	p33|p32.3	154280 Suppression of anchorage independence-1 108420 Spermatogenic failure 2 616392 SKINT1-like pseudogene 618954 Cytochrome P450 family 4 subfamily Z member 2 pseudogene	TTC39A|0.134473086|45.18%
IGC	TTC39A-AS1	1	14.3	1	p33|p32.3	154280 Suppression of anchorage independence-1 108420 Spermatogenic failure 2 616392 SKINT1-like pseudogene 618954 Cytochrome P450 family 4 subfamily Z member 2 pseudogene	NA
IGC	UBA3	1	14.3	3	p21.1|p13		UBA3|0.933321708|2.7%
IGC	UBBP4	1	14.3	17	p11.2|p11.1	138110 Glucose-6-phosphate dehydrogenase-like 610064 Opioid dependence susceptibility to 1 600720 Nitric oxide synthase 2 pseudogene 1	UBBP4|0.007550332|83%
IGC	UBE2D1	1	14.3	10	q11.22|q21.3	610987 N-acylsphingosine amidohydrolase 2B 614996 Myelinating Schwann cell element	UBE2D1|0.852954832|4.58%
IGC	UBE3A	1	14.3	15	q11.2|q12	120340 Collagen I alpha receptor 146990 Immunoglobulin heavy chain diversity region-2 603857 MKRN3 antisense RNA 1	UBE3A|0.954330484|2.11%
IGC	ULK2	1	14.3	17	p11.2|p11.1	138110 Glucose-6-phosphate dehydrogenase-like 610064 Opioid dependence susceptibility to 1 600720 Nitric oxide synthase 2 pseudogene 1	ULK2|0.21721601|34.7%
IGC	UNC5C	1	14.3	4	q22.1|q24	187320 Temperature sensitivity complementation ts13 134720 Fecundity gene Boorla of sheep homolog of 603739 Basic transcription factor 3 pseudogene 13	UNC5C|0.689156139|8.83%
IGC	USP22	1	14.3	17	p11.2|p11.1	138110 Glucose-6-phosphate dehydrogenase-like 610064 Opioid dependence susceptibility to 1 600720 Nitric oxide synthase 2 pseudogene 1	USP22|0.054599371|61.3%
IGC	USP32P3	1	14.3	17	p11.2|p11.1	138110 Glucose-6-phosphate dehydrogenase-like 610064 Opioid dependence susceptibility to 1 600720 Nitric oxide synthase 2 pseudogene 1	NA
IGC	USP39	1	14.3	2	p12|p11.2	601136 Transsuppressor of expression 2 146970 Immunoglobulin kappa light chain joining gene cluster 146980 Immunoglobulin kappa light chain variable gene cluster	USP39|0.646294486|10.22%
IGC	UTP4	1	14.3	16	q22.1|q22.2	118870 Nonhistone chromosomal protein-1 133290 Esterase-B3 138060 Glucocorticoid receptor-like 1 147573 Interferon production regulator 247980 Lipase B lysosomal acid	NA
IGC	VAC14	1	14.3	16	q22.1|q22.2	118870 Nonhistone chromosomal protein-1 133290 Esterase-B3 138060 Glucocorticoid receptor-like 1 147573 Interferon production regulator 247980 Lipase B lysosomal acid	VAC14|0.317971955|26.23%
IGC	VAC14-AS1	1	14.3	16	q22.1|q22.2	118870 Nonhistone chromosomal protein-1 133290 Esterase-B3 138060 Glucocorticoid receptor-like 1 147573 Interferon production regulator 247980 Lipase B lysosomal acid	NA
IGC	VAMP5	1	14.3	2	p12|p11.2	601136 Transsuppressor of expression 2 146970 Immunoglobulin kappa light chain joining gene cluster 146980 Immunoglobulin kappa light chain variable gene cluster	VAMP5|0.040347813|65.65%
IGC	VAMP8	1	14.3	2	p12|p11.2	601136 Transsuppressor of expression 2 146970 Immunoglobulin kappa light chain joining gene cluster 146980 Immunoglobulin kappa light chain variable gene cluster	VAMP8|0.217106453|34.73%
IGC	VAX2	1	14.3	2	p13.3|p13.1	601136 Transsuppressor of expression 2 619674 Protease-associated domain-containing protein 1	VAX2|0.117991271|47.75%
IGC	VN1R10P	1	14.3	6	p22.2|p22.1	122550 Corticosterone side-chain isomerase 109180 Baboon M7 virus replication 137010 F9 embryonic antigen 153435 Lymphokine-activated killer cell ligand 158050 Monkey RBC receptor 187330 Temperature sensitivity complementation cell cycle specific ts546 cells 603209 Cytidine monophospho-N-acetylneuraminic acid hydroxylase pseudogene 601431 tRNA alanine 7-1 615305 Transfer RNA arginine 2 615306 Transfer RNA valine 21 615307 Transfer RNA valine 12 189910 tRNA serine 2-3 606172 tRNA serine 4-1 606171 tRNA serine 2-1 615308 Transfer RNA valine 17 615309 Transfer RNA threonine 15 180620 tRNA methionine-2	NA
IGC	VPS45	1	14.3	1	q21.1|q21.2	108420 Spermatogenic failure 2 151628 LINE retrotransposable element-2 612875 Gonadotropin-releasing hormone receptor 2 189890 tRNA asparagine-like 612970 Neuroblastoma breakpoint family member 17 pseudogene	VPS45|0.446805778|18.31%
IGC	VPS4A	1	14.3	16	q22.1|q22.2	118870 Nonhistone chromosomal protein-1 133290 Esterase-B3 138060 Glucocorticoid receptor-like 1 147573 Interferon production regulator 247980 Lipase B lysosomal acid	VPS4A|0.461978177|17.58%
IGC	VSTM4	1	14.3	10	q11.22|q21.3	610987 N-acylsphingosine amidohydrolase 2B 614996 Myelinating Schwann cell element	VSTM4|0.041936741|65.12%
IGC	VWA3B	1	14.3	2	q11.1|q11.2	601136 Transsuppressor of expression 2	VWA3B|0.029065686|69.83%
IGC	WASHC2A	1	14.3	10	q11.22|q21.3	610987 N-acylsphingosine amidohydrolase 2B 614996 Myelinating Schwann cell element	NA
IGC	WDFY4	1	14.3	10	q11.22|q21.3	610987 N-acylsphingosine amidohydrolase 2B 614996 Myelinating Schwann cell element	WDFY4|0.061116122|59.55%
IGC	WIPI1	1	14.3	17	q24.2|q24.3	138110 Glucose-6-phosphate dehydrogenase-like 610064 Opioid dependence susceptibility to 1 600720 Nitric oxide synthase 2 pseudogene 1 170200 Peptidase E	WIPI1|0.110004792|49.2%
IGC	WNT5A	1	14.3	3	p21.1|p13		WNT5A|0.966086032|1.83%
IGC	WRAP73	1	14.3	1	p36.32|p36.31	131190 Endogenous retroviral pol gene-like sequence 1 154280 Suppression of anchorage independence-1 108420 Spermatogenic failure 2 604008 Protein-tyrosine phosphatase receptor-type zeta-2	WRAP73|0.036942374|66.8%
IGC	WWP2	1	14.3	16	q22.1|q22.2	118870 Nonhistone chromosomal protein-1 133290 Esterase-B3 138060 Glucocorticoid receptor-like 1 147573 Interferon production regulator 247980 Lipase B lysosomal acid	WWP2|0.488930934|16.36%
IGC	ZAP70	1	14.3	2	q11.1|q11.2	601136 Transsuppressor of expression 2	ZAP70|0.120793237|47.32%
IGC	ZBED9	1	14.3	6	p22.2|p22.1	122550 Corticosterone side-chain isomerase 109180 Baboon M7 virus replication 137010 F9 embryonic antigen 153435 Lymphokine-activated killer cell ligand 158050 Monkey RBC receptor 187330 Temperature sensitivity complementation cell cycle specific ts546 cells 603209 Cytidine monophospho-N-acetylneuraminic acid hydroxylase pseudogene 601431 tRNA alanine 7-1 615305 Transfer RNA arginine 2 615306 Transfer RNA valine 21 615307 Transfer RNA valine 12 189910 tRNA serine 2-3 606172 tRNA serine 4-1 606171 tRNA serine 2-1 615308 Transfer RNA valine 17 615309 Transfer RNA threonine 15 180620 tRNA methionine-2	NA
IGC	ZBTB10	1	14.3	8	q21.13	147860 Interferon beta-3 fibroblast 608392 Autoimmune disease susceptibility to 3	ZBTB10|0.309312662|26.88%
IGC	ZBTB48	1	14.3	1	p36.32|p36.31	131190 Endogenous retroviral pol gene-like sequence 1 154280 Suppression of anchorage independence-1 108420 Spermatogenic failure 2 604008 Protein-tyrosine phosphatase receptor-type zeta-2	ZBTB48|0.115299339|48.25%
IGC	ZC2HC1A	1	14.3	8	q21.13	147860 Interferon beta-3 fibroblast 608392 Autoimmune disease susceptibility to 3	ZC2HC1A|0.158452709|41.8%
IGC	ZDHHC1	1	14.3	16	q22.1|q22.2	118870 Nonhistone chromosomal protein-1 133290 Esterase-B3 138060 Glucocorticoid receptor-like 1 147573 Interferon production regulator 247980 Lipase B lysosomal acid	ZDHHC1|0.066894592|58.18%
IGC	ZFP90	1	14.3	16	q22.1|q22.2	118870 Nonhistone chromosomal protein-1 133290 Esterase-B3 138060 Glucocorticoid receptor-like 1 147573 Interferon production regulator 247980 Lipase B lysosomal acid	ZFP90|0.101481093|50.87%
IGC	ZKSCAN3	1	14.3	6	p22.2|p22.1	122550 Corticosterone side-chain isomerase 109180 Baboon M7 virus replication 137010 F9 embryonic antigen 153435 Lymphokine-activated killer cell ligand 158050 Monkey RBC receptor 187330 Temperature sensitivity complementation cell cycle specific ts546 cells 603209 Cytidine monophospho-N-acetylneuraminic acid hydroxylase pseudogene 601431 tRNA alanine 7-1 615305 Transfer RNA arginine 2 615306 Transfer RNA valine 21 615307 Transfer RNA valine 12 189910 tRNA serine 2-3 606172 tRNA serine 4-1 606171 tRNA serine 2-1 615308 Transfer RNA valine 17 615309 Transfer RNA threonine 15 180620 tRNA methionine-2	ZKSCAN3|0.009619971|81.15%
IGC	ZKSCAN4	1	14.3	6	p22.2|p22.1	122550 Corticosterone side-chain isomerase 109180 Baboon M7 virus replication 137010 F9 embryonic antigen 153435 Lymphokine-activated killer cell ligand 158050 Monkey RBC receptor 187330 Temperature sensitivity complementation cell cycle specific ts546 cells 603209 Cytidine monophospho-N-acetylneuraminic acid hydroxylase pseudogene 601431 tRNA alanine 7-1 615305 Transfer RNA arginine 2 615306 Transfer RNA valine 21 615307 Transfer RNA valine 12 189910 tRNA serine 2-3 606172 tRNA serine 4-1 606171 tRNA serine 2-1 615308 Transfer RNA valine 17 615309 Transfer RNA threonine 15 180620 tRNA methionine-2	ZKSCAN4|0.015936383|76.51%
IGC	ZKSCAN8	1	14.3	6	p22.2|p22.1	122550 Corticosterone side-chain isomerase 109180 Baboon M7 virus replication 137010 F9 embryonic antigen 153435 Lymphokine-activated killer cell ligand 158050 Monkey RBC receptor 187330 Temperature sensitivity complementation cell cycle specific ts546 cells 603209 Cytidine monophospho-N-acetylneuraminic acid hydroxylase pseudogene 601431 tRNA alanine 7-1 615305 Transfer RNA arginine 2 615306 Transfer RNA valine 21 615307 Transfer RNA valine 12 189910 tRNA serine 2-3 606172 tRNA serine 4-1 606171 tRNA serine 2-1 615308 Transfer RNA valine 17 615309 Transfer RNA threonine 15 180620 tRNA methionine-2	ZKSCAN8|0.142481975|44.08%
IGC	ZNF165	1	14.3	6	p22.2|p22.1	122550 Corticosterone side-chain isomerase 109180 Baboon M7 virus replication 137010 F9 embryonic antigen 153435 Lymphokine-activated killer cell ligand 158050 Monkey RBC receptor 187330 Temperature sensitivity complementation cell cycle specific ts546 cells 603209 Cytidine monophospho-N-acetylneuraminic acid hydroxylase pseudogene 601431 tRNA alanine 7-1 615305 Transfer RNA arginine 2 615306 Transfer RNA valine 21 615307 Transfer RNA valine 12 189910 tRNA serine 2-3 606172 tRNA serine 4-1 606171 tRNA serine 2-1 615308 Transfer RNA valine 17 615309 Transfer RNA threonine 15 180620 tRNA methionine-2	ZNF165|0.00558402|85.11%
IGC	ZNF184	1	14.3	6	p22.2|p22.1	122550 Corticosterone side-chain isomerase 109180 Baboon M7 virus replication 137010 F9 embryonic antigen 153435 Lymphokine-activated killer cell ligand 158050 Monkey RBC receptor 187330 Temperature sensitivity complementation cell cycle specific ts546 cells 603209 Cytidine monophospho-N-acetylneuraminic acid hydroxylase pseudogene 601431 tRNA alanine 7-1 615305 Transfer RNA arginine 2 615306 Transfer RNA valine 21 615307 Transfer RNA valine 12 189910 tRNA serine 2-3 606172 tRNA serine 4-1 606171 tRNA serine 2-1 615308 Transfer RNA valine 17 615309 Transfer RNA threonine 15 180620 tRNA methionine-2	ZNF184|0.03297558|68.17%
IGC	ZNF19	1	14.3	16	q22.1|q22.2	118870 Nonhistone chromosomal protein-1 133290 Esterase-B3 138060 Glucocorticoid receptor-like 1 147573 Interferon production regulator 247980 Lipase B lysosomal acid	ZNF19|0.006799513|83.7%
IGC	ZNF192P1	1	14.3	6	p22.2|p22.1	122550 Corticosterone side-chain isomerase 109180 Baboon M7 virus replication 137010 F9 embryonic antigen 153435 Lymphokine-activated killer cell ligand 158050 Monkey RBC receptor 187330 Temperature sensitivity complementation cell cycle specific ts546 cells 603209 Cytidine monophospho-N-acetylneuraminic acid hydroxylase pseudogene 601431 tRNA alanine 7-1 615305 Transfer RNA arginine 2 615306 Transfer RNA valine 21 615307 Transfer RNA valine 12 189910 tRNA serine 2-3 606172 tRNA serine 4-1 606171 tRNA serine 2-1 615308 Transfer RNA valine 17 615309 Transfer RNA threonine 15 180620 tRNA methionine-2	NA
IGC	ZNF2	1	14.3	2	q11.1|q11.2	601136 Transsuppressor of expression 2	ZNF2|0.021724179|73.31%
IGC	ZNF204P	1	14.3	6	p22.2|p22.1	122550 Corticosterone side-chain isomerase 109180 Baboon M7 virus replication 137010 F9 embryonic antigen 153435 Lymphokine-activated killer cell ligand 158050 Monkey RBC receptor 187330 Temperature sensitivity complementation cell cycle specific ts546 cells 603209 Cytidine monophospho-N-acetylneuraminic acid hydroxylase pseudogene 601431 tRNA alanine 7-1 615305 Transfer RNA arginine 2 615306 Transfer RNA valine 21 615307 Transfer RNA valine 12 189910 tRNA serine 2-3 606172 tRNA serine 4-1 606171 tRNA serine 2-1 615308 Transfer RNA valine 17 615309 Transfer RNA threonine 15 180620 tRNA methionine-2	NA
IGC	ZNF23	1	14.3	16	q22.1|q22.2	118870 Nonhistone chromosomal protein-1 133290 Esterase-B3 138060 Glucocorticoid receptor-like 1 147573 Interferon production regulator 247980 Lipase B lysosomal acid	ZNF23|0.026659727|71.05%
IGC	ZNF311	1	14.3	6	p22.2|p22.1	122550 Corticosterone side-chain isomerase 109180 Baboon M7 virus replication 137010 F9 embryonic antigen 153435 Lymphokine-activated killer cell ligand 158050 Monkey RBC receptor 187330 Temperature sensitivity complementation cell cycle specific ts546 cells 603209 Cytidine monophospho-N-acetylneuraminic acid hydroxylase pseudogene 601431 tRNA alanine 7-1 615305 Transfer RNA arginine 2 615306 Transfer RNA valine 21 615307 Transfer RNA valine 12 189910 tRNA serine 2-3 606172 tRNA serine 4-1 606171 tRNA serine 2-1 615308 Transfer RNA valine 17 615309 Transfer RNA threonine 15 180620 tRNA methionine-2	ZNF311|0.004201486|86.73%
IGC	ZNF322	1	14.3	6	p22.2|p22.1	122550 Corticosterone side-chain isomerase 109180 Baboon M7 virus replication 137010 F9 embryonic antigen 153435 Lymphokine-activated killer cell ligand 158050 Monkey RBC receptor 187330 Temperature sensitivity complementation cell cycle specific ts546 cells 603209 Cytidine monophospho-N-acetylneuraminic acid hydroxylase pseudogene 601431 tRNA alanine 7-1 615305 Transfer RNA arginine 2 615306 Transfer RNA valine 21 615307 Transfer RNA valine 12 189910 tRNA serine 2-3 606172 tRNA serine 4-1 606171 tRNA serine 2-1 615308 Transfer RNA valine 17 615309 Transfer RNA threonine 15 180620 tRNA methionine-2	ZNF322|0.07779758|55.71%
IGC	ZNF365	1	14.3	10	q11.22|q21.3	610987 N-acylsphingosine amidohydrolase 2B 614996 Myelinating Schwann cell element	ZNF365|0.153829347|42.43%
IGC	ZNF391	1	14.3	6	p22.2|p22.1	122550 Corticosterone side-chain isomerase 109180 Baboon M7 virus replication 137010 F9 embryonic antigen 153435 Lymphokine-activated killer cell ligand 158050 Monkey RBC receptor 187330 Temperature sensitivity complementation cell cycle specific ts546 cells 603209 Cytidine monophospho-N-acetylneuraminic acid hydroxylase pseudogene 601431 tRNA alanine 7-1 615305 Transfer RNA arginine 2 615306 Transfer RNA valine 21 615307 Transfer RNA valine 12 189910 tRNA serine 2-3 606172 tRNA serine 4-1 606171 tRNA serine 2-1 615308 Transfer RNA valine 17 615309 Transfer RNA threonine 15 180620 tRNA methionine-2	ZNF391|0.002744633|89.16%
IGC	ZNF488	1	14.3	10	q11.22|q21.3	610987 N-acylsphingosine amidohydrolase 2B 614996 Myelinating Schwann cell element	ZNF488|0.000618686|97.79%
IGC	ZNF514	1	14.3	2	q11.1|q11.2	601136 Transsuppressor of expression 2	ZNF514|0.00915898|81.54%
IGC	ZNF638	1	14.3	2	p13.3|p13.1	601136 Transsuppressor of expression 2 619674 Protease-associated domain-containing protein 1	ZNF638|0.358569732|23.54%
IGC	ZNF704	1	14.3	8	q21.13	147860 Interferon beta-3 fibroblast 608392 Autoimmune disease susceptibility to 3	ZNF704|0.369018866|22.77%
IGC	ZNF821	1	14.3	16	q22.1|q22.2	118870 Nonhistone chromosomal protein-1 133290 Esterase-B3 138060 Glucocorticoid receptor-like 1 147573 Interferon production regulator 247980 Lipase B lysosomal acid	ZNF821|0.627463625|10.87%
IGC	ZSCAN12	1	14.3	6	p22.2|p22.1	122550 Corticosterone side-chain isomerase 109180 Baboon M7 virus replication 137010 F9 embryonic antigen 153435 Lymphokine-activated killer cell ligand 158050 Monkey RBC receptor 187330 Temperature sensitivity complementation cell cycle specific ts546 cells 603209 Cytidine monophospho-N-acetylneuraminic acid hydroxylase pseudogene 601431 tRNA alanine 7-1 615305 Transfer RNA arginine 2 615306 Transfer RNA valine 21 615307 Transfer RNA valine 12 189910 tRNA serine 2-3 606172 tRNA serine 4-1 606171 tRNA serine 2-1 615308 Transfer RNA valine 17 615309 Transfer RNA threonine 15 180620 tRNA methionine-2	ZSCAN12|0.014257069|77.66%
IGC	ZSCAN12P1	1	14.3	6	p22.2|p22.1	122550 Corticosterone side-chain isomerase 109180 Baboon M7 virus replication 137010 F9 embryonic antigen 153435 Lymphokine-activated killer cell ligand 158050 Monkey RBC receptor 187330 Temperature sensitivity complementation cell cycle specific ts546 cells 603209 Cytidine monophospho-N-acetylneuraminic acid hydroxylase pseudogene 601431 tRNA alanine 7-1 615305 Transfer RNA arginine 2 615306 Transfer RNA valine 21 615307 Transfer RNA valine 12 189910 tRNA serine 2-3 606172 tRNA serine 4-1 606171 tRNA serine 2-1 615308 Transfer RNA valine 17 615309 Transfer RNA threonine 15 180620 tRNA methionine-2	NA
IGC	ZSCAN16	1	14.3	6	p22.2|p22.1	122550 Corticosterone side-chain isomerase 109180 Baboon M7 virus replication 137010 F9 embryonic antigen 153435 Lymphokine-activated killer cell ligand 158050 Monkey RBC receptor 187330 Temperature sensitivity complementation cell cycle specific ts546 cells 603209 Cytidine monophospho-N-acetylneuraminic acid hydroxylase pseudogene 601431 tRNA alanine 7-1 615305 Transfer RNA arginine 2 615306 Transfer RNA valine 21 615307 Transfer RNA valine 12 189910 tRNA serine 2-3 606172 tRNA serine 4-1 606171 tRNA serine 2-1 615308 Transfer RNA valine 17 615309 Transfer RNA threonine 15 180620 tRNA methionine-2	ZSCAN16|0.006658423|83.88%
IGC	ZSCAN16-AS1	1	14.3	6	p22.2|p22.1	122550 Corticosterone side-chain isomerase 109180 Baboon M7 virus replication 137010 F9 embryonic antigen 153435 Lymphokine-activated killer cell ligand 158050 Monkey RBC receptor 187330 Temperature sensitivity complementation cell cycle specific ts546 cells 603209 Cytidine monophospho-N-acetylneuraminic acid hydroxylase pseudogene 601431 tRNA alanine 7-1 615305 Transfer RNA arginine 2 615306 Transfer RNA valine 21 615307 Transfer RNA valine 12 189910 tRNA serine 2-3 606172 tRNA serine 4-1 606171 tRNA serine 2-1 615308 Transfer RNA valine 17 615309 Transfer RNA threonine 15 180620 tRNA methionine-2	NA
IGC	ZSCAN23	1	14.3	6	p22.2|p22.1	122550 Corticosterone side-chain isomerase 109180 Baboon M7 virus replication 137010 F9 embryonic antigen 153435 Lymphokine-activated killer cell ligand 158050 Monkey RBC receptor 187330 Temperature sensitivity complementation cell cycle specific ts546 cells 603209 Cytidine monophospho-N-acetylneuraminic acid hydroxylase pseudogene 601431 tRNA alanine 7-1 615305 Transfer RNA arginine 2 615306 Transfer RNA valine 21 615307 Transfer RNA valine 12 189910 tRNA serine 2-3 606172 tRNA serine 4-1 606171 tRNA serine 2-1 615308 Transfer RNA valine 17 615309 Transfer RNA threonine 15 180620 tRNA methionine-2	ZSCAN23|0.009797905|81%
IGC	ZSCAN26	1	14.3	6	p22.2|p22.1	122550 Corticosterone side-chain isomerase 109180 Baboon M7 virus replication 137010 F9 embryonic antigen 153435 Lymphokine-activated killer cell ligand 158050 Monkey RBC receptor 187330 Temperature sensitivity complementation cell cycle specific ts546 cells 603209 Cytidine monophospho-N-acetylneuraminic acid hydroxylase pseudogene 601431 tRNA alanine 7-1 615305 Transfer RNA arginine 2 615306 Transfer RNA valine 21 615307 Transfer RNA valine 12 189910 tRNA serine 2-3 606172 tRNA serine 4-1 606171 tRNA serine 2-1 615308 Transfer RNA valine 17 615309 Transfer RNA threonine 15 180620 tRNA methionine-2	NA
IGC	ZSCAN31	1	14.3	6	p22.2|p22.1	122550 Corticosterone side-chain isomerase 109180 Baboon M7 virus replication 137010 F9 embryonic antigen 153435 Lymphokine-activated killer cell ligand 158050 Monkey RBC receptor 187330 Temperature sensitivity complementation cell cycle specific ts546 cells 603209 Cytidine monophospho-N-acetylneuraminic acid hydroxylase pseudogene 601431 tRNA alanine 7-1 615305 Transfer RNA arginine 2 615306 Transfer RNA valine 21 615307 Transfer RNA valine 12 189910 tRNA serine 2-3 606172 tRNA serine 4-1 606171 tRNA serine 2-1 615308 Transfer RNA valine 17 615309 Transfer RNA threonine 15 180620 tRNA methionine-2	ZSCAN31|0.003774016|87.34%
IGC	ZSCAN9	1	14.3	6	p22.2|p22.1	122550 Corticosterone side-chain isomerase 109180 Baboon M7 virus replication 137010 F9 embryonic antigen 153435 Lymphokine-activated killer cell ligand 158050 Monkey RBC receptor 187330 Temperature sensitivity complementation cell cycle specific ts546 cells 603209 Cytidine monophospho-N-acetylneuraminic acid hydroxylase pseudogene 601431 tRNA alanine 7-1 615305 Transfer RNA arginine 2 615306 Transfer RNA valine 21 615307 Transfer RNA valine 12 189910 tRNA serine 2-3 606172 tRNA serine 4-1 606171 tRNA serine 2-1 615308 Transfer RNA valine 17 615309 Transfer RNA threonine 15 180620 tRNA methionine-2	ZSCAN9|0.003143697|88.39%
IGC	ZWINT	1	14.3	10	q11.22|q21.3	610987 N-acylsphingosine amidohydrolase 2B 614996 Myelinating Schwann cell element	ZWINT|0.014914615|77.18%

### Sheet: NAG
Table S1. LOH genes in NAG. To identify the relevant genes (cut-off, ≥3) cells are filled with gray.
Cancer Type	Gene	Number of patients with alteration	% of occurrence (n= 7)	Chromosome	Gene cytoband	OMIM phenotype	Haploinsufficiency Predictions
NAG	AMER1	7	100	X	q11.1|q12|q28	300345 Microphthalmia isolated with coloboma 1 300471 Cubitus valgus with mental retardation and unusual facies 300484 Orofaciodigital syndrome VIII 300716 Mental retardation X-linked 95 300719 Deafness cataract retinitis pigmentosa and sperm abnormalities 300864 Cerebral-cerebellar-coloboma syndrome X-linked 309050 Lutheran suppressor X-linked 300010 A-11 gene 300345 Microphthalmia isolated with coloboma 1 300471 Cubitus valgus with mental retardation and unusual facies 300484 Orofaciodigital syndrome VIII 300716 Mental retardation X-linked 95 300719 Deafness cataract retinitis pigmentosa and sperm abnormalities 300864 Cerebral-cerebellar-coloboma syndrome X-linked 309050 Lutheran suppressor X-linked 300010 A-11 gene 300074 X chromosome-controlling element 300956 BRAF pseudogene 1 310310 MYCL-related processed gene 301070 WD repeat domain-containing protein 44 300795 Cancer/testis antigen family 45 member A4 300898 CD$1 antisense RNA 302000 Epidermolysis bullosa macular type 305424 Factor VIII F8B 314900 Xm 300824 OPN1LW and OPN1MW genes controller of	AMER1|0.051972528|62.06%
NAG	ARHGEF9	7	100	X	q11.1|q12|q28	300345 Microphthalmia isolated with coloboma 1 300471 Cubitus valgus with mental retardation and unusual facies 300484 Orofaciodigital syndrome VIII 300716 Mental retardation X-linked 95 300719 Deafness cataract retinitis pigmentosa and sperm abnormalities 300864 Cerebral-cerebellar-coloboma syndrome X-linked 309050 Lutheran suppressor X-linked 300010 A-11 gene 300345 Microphthalmia isolated with coloboma 1 300471 Cubitus valgus with mental retardation and unusual facies 300484 Orofaciodigital syndrome VIII 300716 Mental retardation X-linked 95 300719 Deafness cataract retinitis pigmentosa and sperm abnormalities 300864 Cerebral-cerebellar-coloboma syndrome X-linked 309050 Lutheran suppressor X-linked 300010 A-11 gene 300074 X chromosome-controlling element 300956 BRAF pseudogene 1 310310 MYCL-related processed gene 301070 WD repeat domain-containing protein 44 300795 Cancer/testis antigen family 45 member A4 300898 CD$1 antisense RNA 302000 Epidermolysis bullosa macular type 305424 Factor VIII F8B 314900 Xm 300824 OPN1LW and OPN1MW genes controller of	ARHGEF9|0.63673638|10.55%
NAG	ARHGEF9-IT1	7	100	X	q11.1|q12|q28	300345 Microphthalmia isolated with coloboma 1 300471 Cubitus valgus with mental retardation and unusual facies 300484 Orofaciodigital syndrome VIII 300716 Mental retardation X-linked 95 300719 Deafness cataract retinitis pigmentosa and sperm abnormalities 300864 Cerebral-cerebellar-coloboma syndrome X-linked 309050 Lutheran suppressor X-linked 300010 A-11 gene 300345 Microphthalmia isolated with coloboma 1 300471 Cubitus valgus with mental retardation and unusual facies 300484 Orofaciodigital syndrome VIII 300716 Mental retardation X-linked 95 300719 Deafness cataract retinitis pigmentosa and sperm abnormalities 300864 Cerebral-cerebellar-coloboma syndrome X-linked 309050 Lutheran suppressor X-linked 300010 A-11 gene 300074 X chromosome-controlling element 300956 BRAF pseudogene 1 310310 MYCL-related processed gene 301070 WD repeat domain-containing protein 44 300795 Cancer/testis antigen family 45 member A4 300898 CD$1 antisense RNA 302000 Epidermolysis bullosa macular type 305424 Factor VIII F8B 314900 Xm 300824 OPN1LW and OPN1MW genes controller of	NA
NAG	ASB12	7	100	X	q11.1|q12|q28	300345 Microphthalmia isolated with coloboma 1 300471 Cubitus valgus with mental retardation and unusual facies 300484 Orofaciodigital syndrome VIII 300716 Mental retardation X-linked 95 300719 Deafness cataract retinitis pigmentosa and sperm abnormalities 300864 Cerebral-cerebellar-coloboma syndrome X-linked 309050 Lutheran suppressor X-linked 300010 A-11 gene 300345 Microphthalmia isolated with coloboma 1 300471 Cubitus valgus with mental retardation and unusual facies 300484 Orofaciodigital syndrome VIII 300716 Mental retardation X-linked 95 300719 Deafness cataract retinitis pigmentosa and sperm abnormalities 300864 Cerebral-cerebellar-coloboma syndrome X-linked 309050 Lutheran suppressor X-linked 300010 A-11 gene 300074 X chromosome-controlling element 300956 BRAF pseudogene 1 310310 MYCL-related processed gene 301070 WD repeat domain-containing protein 44 300795 Cancer/testis antigen family 45 member A4 300898 CD$1 antisense RNA 302000 Epidermolysis bullosa macular type 305424 Factor VIII F8B 314900 Xm 300824 OPN1LW and OPN1MW genes controller of	ASB12|0.05455441|61.32%
NAG	CCNYL3	7	100	16	p11.2|p11.1	118870 Nonhistone chromosomal protein-1 133290 Esterase-B3 138060 Glucocorticoid receptor-like 1 147573 Interferon production regulator 247980 Lipase B lysosomal acid 615835 Chromosome 16p11 inversion	NA
NAG	ENPP7P13	7	100	16	p11.2|p11.1	118870 Nonhistone chromosomal protein-1 133290 Esterase-B3 138060 Glucocorticoid receptor-like 1 147573 Interferon production regulator 247980 Lipase B lysosomal acid 615835 Chromosome 16p11 inversion	NA
NAG	FRG2DP	7	100	16	p11.2|p11.1	118870 Nonhistone chromosomal protein-1 133290 Esterase-B3 138060 Glucocorticoid receptor-like 1 147573 Interferon production regulator 247980 Lipase B lysosomal acid 615835 Chromosome 16p11 inversion	NA
NAG	FRMD8P1	7	100	X	q11.1|q12|q28	300345 Microphthalmia isolated with coloboma 1 300471 Cubitus valgus with mental retardation and unusual facies 300484 Orofaciodigital syndrome VIII 300716 Mental retardation X-linked 95 300719 Deafness cataract retinitis pigmentosa and sperm abnormalities 300864 Cerebral-cerebellar-coloboma syndrome X-linked 309050 Lutheran suppressor X-linked 300010 A-11 gene 300345 Microphthalmia isolated with coloboma 1 300471 Cubitus valgus with mental retardation and unusual facies 300484 Orofaciodigital syndrome VIII 300716 Mental retardation X-linked 95 300719 Deafness cataract retinitis pigmentosa and sperm abnormalities 300864 Cerebral-cerebellar-coloboma syndrome X-linked 309050 Lutheran suppressor X-linked 300010 A-11 gene 300074 X chromosome-controlling element 300956 BRAF pseudogene 1 310310 MYCL-related processed gene 301070 WD repeat domain-containing protein 44 300795 Cancer/testis antigen family 45 member A4 300898 CD$1 antisense RNA 302000 Epidermolysis bullosa macular type 305424 Factor VIII F8B 314900 Xm 300824 OPN1LW and OPN1MW genes controller of	NA
NAG	HERC2P4	7	100	16	p11.2|p11.1	118870 Nonhistone chromosomal protein-1 133290 Esterase-B3 138060 Glucocorticoid receptor-like 1 147573 Interferon production regulator 247980 Lipase B lysosomal acid 615835 Chromosome 16p11 inversion	NA
NAG	LAS1L	7	100	X	q11.1|q12|q28	300345 Microphthalmia isolated with coloboma 1 300471 Cubitus valgus with mental retardation and unusual facies 300484 Orofaciodigital syndrome VIII 300716 Mental retardation X-linked 95 300719 Deafness cataract retinitis pigmentosa and sperm abnormalities 300864 Cerebral-cerebellar-coloboma syndrome X-linked 309050 Lutheran suppressor X-linked 300010 A-11 gene 300345 Microphthalmia isolated with coloboma 1 300471 Cubitus valgus with mental retardation and unusual facies 300484 Orofaciodigital syndrome VIII 300716 Mental retardation X-linked 95 300719 Deafness cataract retinitis pigmentosa and sperm abnormalities 300864 Cerebral-cerebellar-coloboma syndrome X-linked 309050 Lutheran suppressor X-linked 300010 A-11 gene 300074 X chromosome-controlling element 300956 BRAF pseudogene 1 310310 MYCL-related processed gene 301070 WD repeat domain-containing protein 44 300795 Cancer/testis antigen family 45 member A4 300898 CD$1 antisense RNA 302000 Epidermolysis bullosa macular type 305424 Factor VIII F8B 314900 Xm 300824 OPN1LW and OPN1MW genes controller of	LAS1L|0.049218753|62.91%
NAG	LINC01278	7	100	X	q11.1|q12|q28	300345 Microphthalmia isolated with coloboma 1 300471 Cubitus valgus with mental retardation and unusual facies 300484 Orofaciodigital syndrome VIII 300716 Mental retardation X-linked 95 300719 Deafness cataract retinitis pigmentosa and sperm abnormalities 300864 Cerebral-cerebellar-coloboma syndrome X-linked 309050 Lutheran suppressor X-linked 300010 A-11 gene 300345 Microphthalmia isolated with coloboma 1 300471 Cubitus valgus with mental retardation and unusual facies 300484 Orofaciodigital syndrome VIII 300716 Mental retardation X-linked 95 300719 Deafness cataract retinitis pigmentosa and sperm abnormalities 300864 Cerebral-cerebellar-coloboma syndrome X-linked 309050 Lutheran suppressor X-linked 300010 A-11 gene 300074 X chromosome-controlling element 300956 BRAF pseudogene 1 310310 MYCL-related processed gene 301070 WD repeat domain-containing protein 44 300795 Cancer/testis antigen family 45 member A4 300898 CD$1 antisense RNA 302000 Epidermolysis bullosa macular type 305424 Factor VIII F8B 314900 Xm 300824 OPN1LW and OPN1MW genes controller of	NA
NAG	LINC01566	7	100	16	p11.2|p11.1	118870 Nonhistone chromosomal protein-1 133290 Esterase-B3 138060 Glucocorticoid receptor-like 1 147573 Interferon production regulator 247980 Lipase B lysosomal acid 615835 Chromosome 16p11 inversion	NA
NAG	LINC02167	7	100	16	p11.2|p11.1	118870 Nonhistone chromosomal protein-1 133290 Esterase-B3 138060 Glucocorticoid receptor-like 1 147573 Interferon production regulator 247980 Lipase B lysosomal acid 615835 Chromosome 16p11 inversion	NA
NAG	LOC102723655	7	100	16	p11.2|p11.1	118870 Nonhistone chromosomal protein-1 133290 Esterase-B3 138060 Glucocorticoid receptor-like 1 147573 Interferon production regulator 247980 Lipase B lysosomal acid 615835 Chromosome 16p11 inversion	NA
NAG	LOC102723753	7	100	16	p11.2|p11.1	118870 Nonhistone chromosomal protein-1 133290 Esterase-B3 138060 Glucocorticoid receptor-like 1 147573 Interferon production regulator 247980 Lipase B lysosomal acid 615835 Chromosome 16p11 inversion	NA
NAG	LOC105369266	7	100	16	p11.2|p11.1	118870 Nonhistone chromosomal protein-1 133290 Esterase-B3 138060 Glucocorticoid receptor-like 1 147573 Interferon production regulator 247980 Lipase B lysosomal acid 615835 Chromosome 16p11 inversion	NA
NAG	LOC112268173	7	100	16	p11.2|p11.1	118870 Nonhistone chromosomal protein-1 133290 Esterase-B3 138060 Glucocorticoid receptor-like 1 147573 Interferon production regulator 247980 Lipase B lysosomal acid 615835 Chromosome 16p11 inversion	NA
NAG	LOC390705	7	100	16	p11.2|p11.1	118870 Nonhistone chromosomal protein-1 133290 Esterase-B3 138060 Glucocorticoid receptor-like 1 147573 Interferon production regulator 247980 Lipase B lysosomal acid 615835 Chromosome 16p11 inversion	NA
NAG	MIR1468	7	100	X	q11.1|q12|q28	300345 Microphthalmia isolated with coloboma 1 300471 Cubitus valgus with mental retardation and unusual facies 300484 Orofaciodigital syndrome VIII 300716 Mental retardation X-linked 95 300719 Deafness cataract retinitis pigmentosa and sperm abnormalities 300864 Cerebral-cerebellar-coloboma syndrome X-linked 309050 Lutheran suppressor X-linked 300010 A-11 gene 300345 Microphthalmia isolated with coloboma 1 300471 Cubitus valgus with mental retardation and unusual facies 300484 Orofaciodigital syndrome VIII 300716 Mental retardation X-linked 95 300719 Deafness cataract retinitis pigmentosa and sperm abnormalities 300864 Cerebral-cerebellar-coloboma syndrome X-linked 309050 Lutheran suppressor X-linked 300010 A-11 gene 300074 X chromosome-controlling element 300956 BRAF pseudogene 1 310310 MYCL-related processed gene 301070 WD repeat domain-containing protein 44 300795 Cancer/testis antigen family 45 member A4 300898 CD$1 antisense RNA 302000 Epidermolysis bullosa macular type 305424 Factor VIII F8B 314900 Xm 300824 OPN1LW and OPN1MW genes controller of	NA
NAG	MIR9901	7	100	16	p11.2|p11.1	118870 Nonhistone chromosomal protein-1 133290 Esterase-B3 138060 Glucocorticoid receptor-like 1 147573 Interferon production regulator 247980 Lipase B lysosomal acid 615835 Chromosome 16p11 inversion	NA
NAG	MSN	7	100	X	q11.1|q12|q28	300345 Microphthalmia isolated with coloboma 1 300471 Cubitus valgus with mental retardation and unusual facies 300484 Orofaciodigital syndrome VIII 300716 Mental retardation X-linked 95 300719 Deafness cataract retinitis pigmentosa and sperm abnormalities 300864 Cerebral-cerebellar-coloboma syndrome X-linked 309050 Lutheran suppressor X-linked 300010 A-11 gene 300345 Microphthalmia isolated with coloboma 1 300471 Cubitus valgus with mental retardation and unusual facies 300484 Orofaciodigital syndrome VIII 300716 Mental retardation X-linked 95 300719 Deafness cataract retinitis pigmentosa and sperm abnormalities 300864 Cerebral-cerebellar-coloboma syndrome X-linked 309050 Lutheran suppressor X-linked 300010 A-11 gene 300074 X chromosome-controlling element 300956 BRAF pseudogene 1 310310 MYCL-related processed gene 301070 WD repeat domain-containing protein 44 300795 Cancer/testis antigen family 45 member A4 300898 CD$1 antisense RNA 302000 Epidermolysis bullosa macular type 305424 Factor VIII F8B 314900 Xm 300824 OPN1LW and OPN1MW genes controller of	MSN|0.897456851|3.49%
NAG	MTMR8	7	100	X	q11.1|q12|q28	300345 Microphthalmia isolated with coloboma 1 300471 Cubitus valgus with mental retardation and unusual facies 300484 Orofaciodigital syndrome VIII 300716 Mental retardation X-linked 95 300719 Deafness cataract retinitis pigmentosa and sperm abnormalities 300864 Cerebral-cerebellar-coloboma syndrome X-linked 309050 Lutheran suppressor X-linked 300010 A-11 gene 300345 Microphthalmia isolated with coloboma 1 300471 Cubitus valgus with mental retardation and unusual facies 300484 Orofaciodigital syndrome VIII 300716 Mental retardation X-linked 95 300719 Deafness cataract retinitis pigmentosa and sperm abnormalities 300864 Cerebral-cerebellar-coloboma syndrome X-linked 309050 Lutheran suppressor X-linked 300010 A-11 gene 300074 X chromosome-controlling element 300956 BRAF pseudogene 1 310310 MYCL-related processed gene 301070 WD repeat domain-containing protein 44 300795 Cancer/testis antigen family 45 member A4 300898 CD$1 antisense RNA 302000 Epidermolysis bullosa macular type 305424 Factor VIII F8B 314900 Xm 300824 OPN1LW and OPN1MW genes controller of	MTMR8|0.017673392|75.49%
NAG	SLC6A10P	7	100	16	p11.2|p11.1	118870 Nonhistone chromosomal protein-1 133290 Esterase-B3 138060 Glucocorticoid receptor-like 1 147573 Interferon production regulator 247980 Lipase B lysosomal acid 615835 Chromosome 16p11 inversion	NA
NAG	SPIN4	7	100	X	q11.1|q12|q28	300345 Microphthalmia isolated with coloboma 1 300471 Cubitus valgus with mental retardation and unusual facies 300484 Orofaciodigital syndrome VIII 300716 Mental retardation X-linked 95 300719 Deafness cataract retinitis pigmentosa and sperm abnormalities 300864 Cerebral-cerebellar-coloboma syndrome X-linked 309050 Lutheran suppressor X-linked 300010 A-11 gene 300345 Microphthalmia isolated with coloboma 1 300471 Cubitus valgus with mental retardation and unusual facies 300484 Orofaciodigital syndrome VIII 300716 Mental retardation X-linked 95 300719 Deafness cataract retinitis pigmentosa and sperm abnormalities 300864 Cerebral-cerebellar-coloboma syndrome X-linked 309050 Lutheran suppressor X-linked 300010 A-11 gene 300074 X chromosome-controlling element 300956 BRAF pseudogene 1 310310 MYCL-related processed gene 301070 WD repeat domain-containing protein 44 300795 Cancer/testis antigen family 45 member A4 300898 CD$1 antisense RNA 302000 Epidermolysis bullosa macular type 305424 Factor VIII F8B 314900 Xm 300824 OPN1LW and OPN1MW genes controller of	SPIN4|0.063463991|59.02%
NAG	TP53TG3	7	100	16	p11.2|p11.1	118870 Nonhistone chromosomal protein-1 133290 Esterase-B3 138060 Glucocorticoid receptor-like 1 147573 Interferon production regulator 247980 Lipase B lysosomal acid 615835 Chromosome 16p11 inversion	TP53TG3|0.001203603|94.39%
NAG	TP53TG3B	7	100	16	p11.2|p11.1	118870 Nonhistone chromosomal protein-1 133290 Esterase-B3 138060 Glucocorticoid receptor-like 1 147573 Interferon production regulator 247980 Lipase B lysosomal acid 615835 Chromosome 16p11 inversion	TP53TG3B|0.001620938|92.24%
NAG	TP53TG3C	7	100	16	p11.2|p11.1	118870 Nonhistone chromosomal protein-1 133290 Esterase-B3 138060 Glucocorticoid receptor-like 1 147573 Interferon production regulator 247980 Lipase B lysosomal acid 615835 Chromosome 16p11 inversion	TP53TG3C|0.001679776|91.96%
NAG	TP53TG3D	7	100	16	p11.2|p11.1	118870 Nonhistone chromosomal protein-1 133290 Esterase-B3 138060 Glucocorticoid receptor-like 1 147573 Interferon production regulator 247980 Lipase B lysosomal acid 615835 Chromosome 16p11 inversion	TP53TG3D|0.001564482|92.49%
NAG	TP53TG3E	7	100	16	p11.2|p11.1	118870 Nonhistone chromosomal protein-1 133290 Esterase-B3 138060 Glucocorticoid receptor-like 1 147573 Interferon production regulator 247980 Lipase B lysosomal acid 615835 Chromosome 16p11 inversion	NA
NAG	TP53TG3F	7	100	16	p11.2|p11.1	118870 Nonhistone chromosomal protein-1 133290 Esterase-B3 138060 Glucocorticoid receptor-like 1 147573 Interferon production regulator 247980 Lipase B lysosomal acid 615835 Chromosome 16p11 inversion	NA
NAG	TP53TG3HP	7	100	16	p11.2|p11.1	118870 Nonhistone chromosomal protein-1 133290 Esterase-B3 138060 Glucocorticoid receptor-like 1 147573 Interferon production regulator 247980 Lipase B lysosomal acid 615835 Chromosome 16p11 inversion	NA
NAG	UBE2MP1	7	100	16	p11.2|p11.1	118870 Nonhistone chromosomal protein-1 133290 Esterase-B3 138060 Glucocorticoid receptor-like 1 147573 Interferon production regulator 247980 Lipase B lysosomal acid 615835 Chromosome 16p11 inversion	NA
NAG	ZC3H12B	7	100	X	q11.1|q12|q28	300345 Microphthalmia isolated with coloboma 1 300471 Cubitus valgus with mental retardation and unusual facies 300484 Orofaciodigital syndrome VIII 300716 Mental retardation X-linked 95 300719 Deafness cataract retinitis pigmentosa and sperm abnormalities 300864 Cerebral-cerebellar-coloboma syndrome X-linked 309050 Lutheran suppressor X-linked 300010 A-11 gene 300345 Microphthalmia isolated with coloboma 1 300471 Cubitus valgus with mental retardation and unusual facies 300484 Orofaciodigital syndrome VIII 300716 Mental retardation X-linked 95 300719 Deafness cataract retinitis pigmentosa and sperm abnormalities 300864 Cerebral-cerebellar-coloboma syndrome X-linked 309050 Lutheran suppressor X-linked 300010 A-11 gene 300074 X chromosome-controlling element 300956 BRAF pseudogene 1 310310 MYCL-related processed gene 301070 WD repeat domain-containing protein 44 300795 Cancer/testis antigen family 45 member A4 300898 CD$1 antisense RNA 302000 Epidermolysis bullosa macular type 305424 Factor VIII F8B 314900 Xm 300824 OPN1LW and OPN1MW genes controller of	ZC3H12B|0.220777193|34.34%
NAG	ZC4H2	7	100	X	q11.1|q12|q28	300345 Microphthalmia isolated with coloboma 1 300471 Cubitus valgus with mental retardation and unusual facies 300484 Orofaciodigital syndrome VIII 300716 Mental retardation X-linked 95 300719 Deafness cataract retinitis pigmentosa and sperm abnormalities 300864 Cerebral-cerebellar-coloboma syndrome X-linked 309050 Lutheran suppressor X-linked 300010 A-11 gene 300345 Microphthalmia isolated with coloboma 1 300471 Cubitus valgus with mental retardation and unusual facies 300484 Orofaciodigital syndrome VIII 300716 Mental retardation X-linked 95 300719 Deafness cataract retinitis pigmentosa and sperm abnormalities 300864 Cerebral-cerebellar-coloboma syndrome X-linked 309050 Lutheran suppressor X-linked 300010 A-11 gene 300074 X chromosome-controlling element 300956 BRAF pseudogene 1 310310 MYCL-related processed gene 301070 WD repeat domain-containing protein 44 300795 Cancer/testis antigen family 45 member A4 300898 CD$1 antisense RNA 302000 Epidermolysis bullosa macular type 305424 Factor VIII F8B 314900 Xm 300824 OPN1LW and OPN1MW genes controller of	ZC4H2|0.40730973|20.36%
NAG	AR	6	85.7	X	q11.1|q12|q28	300345 Microphthalmia isolated with coloboma 1 300471 Cubitus valgus with mental retardation and unusual facies 300484 Orofaciodigital syndrome VIII 300716 Mental retardation X-linked 95 300719 Deafness cataract retinitis pigmentosa and sperm abnormalities 300864 Cerebral-cerebellar-coloboma syndrome X-linked 309050 Lutheran suppressor X-linked 300010 A-11 gene 300345 Microphthalmia isolated with coloboma 1 300471 Cubitus valgus with mental retardation and unusual facies 300484 Orofaciodigital syndrome VIII 300716 Mental retardation X-linked 95 300719 Deafness cataract retinitis pigmentosa and sperm abnormalities 300864 Cerebral-cerebellar-coloboma syndrome X-linked 309050 Lutheran suppressor X-linked 300010 A-11 gene 300074 X chromosome-controlling element 300956 BRAF pseudogene 1 310310 MYCL-related processed gene 301070 WD repeat domain-containing protein 44 300795 Cancer/testis antigen family 45 member A4 300898 CD$1 antisense RNA 302000 Epidermolysis bullosa macular type 305424 Factor VIII F8B 314900 Xm 300824 OPN1LW and OPN1MW genes controller of	AR|0.999436019|0.35%
NAG	EDA2R	6	85.7	X	q11.1|q12|q28	300345 Microphthalmia isolated with coloboma 1 300471 Cubitus valgus with mental retardation and unusual facies 300484 Orofaciodigital syndrome VIII 300716 Mental retardation X-linked 95 300719 Deafness cataract retinitis pigmentosa and sperm abnormalities 300864 Cerebral-cerebellar-coloboma syndrome X-linked 309050 Lutheran suppressor X-linked 300010 A-11 gene 300345 Microphthalmia isolated with coloboma 1 300471 Cubitus valgus with mental retardation and unusual facies 300484 Orofaciodigital syndrome VIII 300716 Mental retardation X-linked 95 300719 Deafness cataract retinitis pigmentosa and sperm abnormalities 300864 Cerebral-cerebellar-coloboma syndrome X-linked 309050 Lutheran suppressor X-linked 300010 A-11 gene 300074 X chromosome-controlling element 300956 BRAF pseudogene 1 310310 MYCL-related processed gene 301070 WD repeat domain-containing protein 44 300795 Cancer/testis antigen family 45 member A4 300898 CD$1 antisense RNA 302000 Epidermolysis bullosa macular type 305424 Factor VIII F8B 314900 Xm 300824 OPN1LW and OPN1MW genes controller of	EDA2R|0.057303601|60.61%
NAG	FRMPD3	6	85.7	X	q11.1|q28|q22.3|q23	300345 Microphthalmia isolated with coloboma 1 300471 Cubitus valgus with mental retardation and unusual facies 300484 Orofaciodigital syndrome VIII 300716 Mental retardation X-linked 95 300719 Deafness cataract retinitis pigmentosa and sperm abnormalities 300864 Cerebral-cerebellar-coloboma syndrome X-linked 309050 Lutheran suppressor X-linked 300010 A-11 gene 300074 X chromosome-controlling element 300956 BRAF pseudogene 1 310310 MYCL-related processed gene 301070 WD repeat domain-containing protein 44 300795 Cancer/testis antigen family 45 member A4 300898 CD$1 antisense RNA 302000 Epidermolysis bullosa macular type 305424 Factor VIII F8B 314900 Xm 300824 OPN1LW and OPN1MW genes controller of 300345 Microphthalmia isolated with coloboma 1 300471 Cubitus valgus with mental retardation and unusual facies 300484 Orofaciodigital syndrome VIII 300716 Mental retardation X-linked 95 300719 Deafness cataract retinitis pigmentosa and sperm abnormalities 300864 Cerebral-cerebellar-coloboma syndrome X-linked 300010 A-11 gene 310310 MYCL-related processed gene 300345 Microphthalmia isolated with coloboma 1 300471 Cubitus valgus with mental retardation and unusual facies 300484 Orofaciodigital syndrome VIII 300716 Mental retardation X-linked 95 300719 Deafness cataract retinitis pigmentosa and sperm abnormalities 300864 Cerebral-cerebellar-coloboma syndrome X-linked 300010 A-11 gene	FRMPD3|0.14787195|43.32%
NAG	FRMPD3-AS1	6	85.7	X	q11.1|q28|q22.3|q23	300345 Microphthalmia isolated with coloboma 1 300471 Cubitus valgus with mental retardation and unusual facies 300484 Orofaciodigital syndrome VIII 300716 Mental retardation X-linked 95 300719 Deafness cataract retinitis pigmentosa and sperm abnormalities 300864 Cerebral-cerebellar-coloboma syndrome X-linked 309050 Lutheran suppressor X-linked 300010 A-11 gene 300074 X chromosome-controlling element 300956 BRAF pseudogene 1 310310 MYCL-related processed gene 301070 WD repeat domain-containing protein 44 300795 Cancer/testis antigen family 45 member A4 300898 CD$1 antisense RNA 302000 Epidermolysis bullosa macular type 305424 Factor VIII F8B 314900 Xm 300824 OPN1LW and OPN1MW genes controller of 300345 Microphthalmia isolated with coloboma 1 300471 Cubitus valgus with mental retardation and unusual facies 300484 Orofaciodigital syndrome VIII 300716 Mental retardation X-linked 95 300719 Deafness cataract retinitis pigmentosa and sperm abnormalities 300864 Cerebral-cerebellar-coloboma syndrome X-linked 300010 A-11 gene 310310 MYCL-related processed gene 300345 Microphthalmia isolated with coloboma 1 300471 Cubitus valgus with mental retardation and unusual facies 300484 Orofaciodigital syndrome VIII 300716 Mental retardation X-linked 95 300719 Deafness cataract retinitis pigmentosa and sperm abnormalities 300864 Cerebral-cerebellar-coloboma syndrome X-linked 300010 A-11 gene	NA
NAG	HEPH	6	85.7	X	q11.1|q12|q28	300345 Microphthalmia isolated with coloboma 1 300471 Cubitus valgus with mental retardation and unusual facies 300484 Orofaciodigital syndrome VIII 300716 Mental retardation X-linked 95 300719 Deafness cataract retinitis pigmentosa and sperm abnormalities 300864 Cerebral-cerebellar-coloboma syndrome X-linked 309050 Lutheran suppressor X-linked 300010 A-11 gene 300345 Microphthalmia isolated with coloboma 1 300471 Cubitus valgus with mental retardation and unusual facies 300484 Orofaciodigital syndrome VIII 300716 Mental retardation X-linked 95 300719 Deafness cataract retinitis pigmentosa and sperm abnormalities 300864 Cerebral-cerebellar-coloboma syndrome X-linked 309050 Lutheran suppressor X-linked 300010 A-11 gene 300074 X chromosome-controlling element 300956 BRAF pseudogene 1 310310 MYCL-related processed gene 301070 WD repeat domain-containing protein 44 300795 Cancer/testis antigen family 45 member A4 300898 CD$1 antisense RNA 302000 Epidermolysis bullosa macular type 305424 Factor VIII F8B 314900 Xm 300824 OPN1LW and OPN1MW genes controller of	HEPH|0.080329009|55.09%
NAG	LOC101928335	6	85.7	X	q11.1|q28|q22.3|q23	300345 Microphthalmia isolated with coloboma 1 300471 Cubitus valgus with mental retardation and unusual facies 300484 Orofaciodigital syndrome VIII 300716 Mental retardation X-linked 95 300719 Deafness cataract retinitis pigmentosa and sperm abnormalities 300864 Cerebral-cerebellar-coloboma syndrome X-linked 309050 Lutheran suppressor X-linked 300010 A-11 gene 300074 X chromosome-controlling element 300956 BRAF pseudogene 1 310310 MYCL-related processed gene 301070 WD repeat domain-containing protein 44 300795 Cancer/testis antigen family 45 member A4 300898 CD$1 antisense RNA 302000 Epidermolysis bullosa macular type 305424 Factor VIII F8B 314900 Xm 300824 OPN1LW and OPN1MW genes controller of 300345 Microphthalmia isolated with coloboma 1 300471 Cubitus valgus with mental retardation and unusual facies 300484 Orofaciodigital syndrome VIII 300716 Mental retardation X-linked 95 300719 Deafness cataract retinitis pigmentosa and sperm abnormalities 300864 Cerebral-cerebellar-coloboma syndrome X-linked 300010 A-11 gene 310310 MYCL-related processed gene 300345 Microphthalmia isolated with coloboma 1 300471 Cubitus valgus with mental retardation and unusual facies 300484 Orofaciodigital syndrome VIII 300716 Mental retardation X-linked 95 300719 Deafness cataract retinitis pigmentosa and sperm abnormalities 300864 Cerebral-cerebellar-coloboma syndrome X-linked 300010 A-11 gene	NA
NAG	MID2	6	85.7	X	q11.1|q28|q22.3|q23	300345 Microphthalmia isolated with coloboma 1 300471 Cubitus valgus with mental retardation and unusual facies 300484 Orofaciodigital syndrome VIII 300716 Mental retardation X-linked 95 300719 Deafness cataract retinitis pigmentosa and sperm abnormalities 300864 Cerebral-cerebellar-coloboma syndrome X-linked 309050 Lutheran suppressor X-linked 300010 A-11 gene 300074 X chromosome-controlling element 300956 BRAF pseudogene 1 310310 MYCL-related processed gene 301070 WD repeat domain-containing protein 44 300795 Cancer/testis antigen family 45 member A4 300898 CD$1 antisense RNA 302000 Epidermolysis bullosa macular type 305424 Factor VIII F8B 314900 Xm 300824 OPN1LW and OPN1MW genes controller of 300345 Microphthalmia isolated with coloboma 1 300471 Cubitus valgus with mental retardation and unusual facies 300484 Orofaciodigital syndrome VIII 300716 Mental retardation X-linked 95 300719 Deafness cataract retinitis pigmentosa and sperm abnormalities 300864 Cerebral-cerebellar-coloboma syndrome X-linked 300010 A-11 gene 310310 MYCL-related processed gene 300345 Microphthalmia isolated with coloboma 1 300471 Cubitus valgus with mental retardation and unusual facies 300484 Orofaciodigital syndrome VIII 300716 Mental retardation X-linked 95 300719 Deafness cataract retinitis pigmentosa and sperm abnormalities 300864 Cerebral-cerebellar-coloboma syndrome X-linked 300010 A-11 gene	MID2|0.667791586|9.45%
NAG	MIR223	6	85.7	X	q11.1|q12|q28	300345 Microphthalmia isolated with coloboma 1 300471 Cubitus valgus with mental retardation and unusual facies 300484 Orofaciodigital syndrome VIII 300716 Mental retardation X-linked 95 300719 Deafness cataract retinitis pigmentosa and sperm abnormalities 300864 Cerebral-cerebellar-coloboma syndrome X-linked 309050 Lutheran suppressor X-linked 300010 A-11 gene 300345 Microphthalmia isolated with coloboma 1 300471 Cubitus valgus with mental retardation and unusual facies 300484 Orofaciodigital syndrome VIII 300716 Mental retardation X-linked 95 300719 Deafness cataract retinitis pigmentosa and sperm abnormalities 300864 Cerebral-cerebellar-coloboma syndrome X-linked 309050 Lutheran suppressor X-linked 300010 A-11 gene 300074 X chromosome-controlling element 300956 BRAF pseudogene 1 310310 MYCL-related processed gene 301070 WD repeat domain-containing protein 44 300795 Cancer/testis antigen family 45 member A4 300898 CD$1 antisense RNA 302000 Epidermolysis bullosa macular type 305424 Factor VIII F8B 314900 Xm 300824 OPN1LW and OPN1MW genes controller of	NA
NAG	NCBP2L	6	85.7	X	q11.1|q28|q22.3|q23	300345 Microphthalmia isolated with coloboma 1 300471 Cubitus valgus with mental retardation and unusual facies 300484 Orofaciodigital syndrome VIII 300716 Mental retardation X-linked 95 300719 Deafness cataract retinitis pigmentosa and sperm abnormalities 300864 Cerebral-cerebellar-coloboma syndrome X-linked 309050 Lutheran suppressor X-linked 300010 A-11 gene 300074 X chromosome-controlling element 300956 BRAF pseudogene 1 310310 MYCL-related processed gene 301070 WD repeat domain-containing protein 44 300795 Cancer/testis antigen family 45 member A4 300898 CD$1 antisense RNA 302000 Epidermolysis bullosa macular type 305424 Factor VIII F8B 314900 Xm 300824 OPN1LW and OPN1MW genes controller of 300345 Microphthalmia isolated with coloboma 1 300471 Cubitus valgus with mental retardation and unusual facies 300484 Orofaciodigital syndrome VIII 300716 Mental retardation X-linked 95 300719 Deafness cataract retinitis pigmentosa and sperm abnormalities 300864 Cerebral-cerebellar-coloboma syndrome X-linked 300010 A-11 gene 310310 MYCL-related processed gene 300345 Microphthalmia isolated with coloboma 1 300471 Cubitus valgus with mental retardation and unusual facies 300484 Orofaciodigital syndrome VIII 300716 Mental retardation X-linked 95 300719 Deafness cataract retinitis pigmentosa and sperm abnormalities 300864 Cerebral-cerebellar-coloboma syndrome X-linked 300010 A-11 gene	NCBP2L|0.002071115|90.8%
NAG	PRPS1	6	85.7	X	q11.1|q28|q22.3|q23	300345 Microphthalmia isolated with coloboma 1 300471 Cubitus valgus with mental retardation and unusual facies 300484 Orofaciodigital syndrome VIII 300716 Mental retardation X-linked 95 300719 Deafness cataract retinitis pigmentosa and sperm abnormalities 300864 Cerebral-cerebellar-coloboma syndrome X-linked 309050 Lutheran suppressor X-linked 300010 A-11 gene 300074 X chromosome-controlling element 300956 BRAF pseudogene 1 310310 MYCL-related processed gene 301070 WD repeat domain-containing protein 44 300795 Cancer/testis antigen family 45 member A4 300898 CD$1 antisense RNA 302000 Epidermolysis bullosa macular type 305424 Factor VIII F8B 314900 Xm 300824 OPN1LW and OPN1MW genes controller of 300345 Microphthalmia isolated with coloboma 1 300471 Cubitus valgus with mental retardation and unusual facies 300484 Orofaciodigital syndrome VIII 300716 Mental retardation X-linked 95 300719 Deafness cataract retinitis pigmentosa and sperm abnormalities 300864 Cerebral-cerebellar-coloboma syndrome X-linked 300010 A-11 gene 310310 MYCL-related processed gene 300345 Microphthalmia isolated with coloboma 1 300471 Cubitus valgus with mental retardation and unusual facies 300484 Orofaciodigital syndrome VIII 300716 Mental retardation X-linked 95 300719 Deafness cataract retinitis pigmentosa and sperm abnormalities 300864 Cerebral-cerebellar-coloboma syndrome X-linked 300010 A-11 gene	PRPS1|0.320406808|26.12%
NAG	TEX13B	6	85.7	X	q11.1|q28|q22.3|q23	300345 Microphthalmia isolated with coloboma 1 300471 Cubitus valgus with mental retardation and unusual facies 300484 Orofaciodigital syndrome VIII 300716 Mental retardation X-linked 95 300719 Deafness cataract retinitis pigmentosa and sperm abnormalities 300864 Cerebral-cerebellar-coloboma syndrome X-linked 309050 Lutheran suppressor X-linked 300010 A-11 gene 300074 X chromosome-controlling element 300956 BRAF pseudogene 1 310310 MYCL-related processed gene 301070 WD repeat domain-containing protein 44 300795 Cancer/testis antigen family 45 member A4 300898 CD$1 antisense RNA 302000 Epidermolysis bullosa macular type 305424 Factor VIII F8B 314900 Xm 300824 OPN1LW and OPN1MW genes controller of 300345 Microphthalmia isolated with coloboma 1 300471 Cubitus valgus with mental retardation and unusual facies 300484 Orofaciodigital syndrome VIII 300716 Mental retardation X-linked 95 300719 Deafness cataract retinitis pigmentosa and sperm abnormalities 300864 Cerebral-cerebellar-coloboma syndrome X-linked 300010 A-11 gene 310310 MYCL-related processed gene 300345 Microphthalmia isolated with coloboma 1 300471 Cubitus valgus with mental retardation and unusual facies 300484 Orofaciodigital syndrome VIII 300716 Mental retardation X-linked 95 300719 Deafness cataract retinitis pigmentosa and sperm abnormalities 300864 Cerebral-cerebellar-coloboma syndrome X-linked 300010 A-11 gene	TEX13B|0.001024859|95.27%
NAG	TSC22D3	6	85.7	X	q11.1|q28|q22.3|q23	300345 Microphthalmia isolated with coloboma 1 300471 Cubitus valgus with mental retardation and unusual facies 300484 Orofaciodigital syndrome VIII 300716 Mental retardation X-linked 95 300719 Deafness cataract retinitis pigmentosa and sperm abnormalities 300864 Cerebral-cerebellar-coloboma syndrome X-linked 309050 Lutheran suppressor X-linked 300010 A-11 gene 300074 X chromosome-controlling element 300956 BRAF pseudogene 1 310310 MYCL-related processed gene 301070 WD repeat domain-containing protein 44 300795 Cancer/testis antigen family 45 member A4 300898 CD$1 antisense RNA 302000 Epidermolysis bullosa macular type 305424 Factor VIII F8B 314900 Xm 300824 OPN1LW and OPN1MW genes controller of 300345 Microphthalmia isolated with coloboma 1 300471 Cubitus valgus with mental retardation and unusual facies 300484 Orofaciodigital syndrome VIII 300716 Mental retardation X-linked 95 300719 Deafness cataract retinitis pigmentosa and sperm abnormalities 300864 Cerebral-cerebellar-coloboma syndrome X-linked 300010 A-11 gene 310310 MYCL-related processed gene 300345 Microphthalmia isolated with coloboma 1 300471 Cubitus valgus with mental retardation and unusual facies 300484 Orofaciodigital syndrome VIII 300716 Mental retardation X-linked 95 300719 Deafness cataract retinitis pigmentosa and sperm abnormalities 300864 Cerebral-cerebellar-coloboma syndrome X-linked 300010 A-11 gene	TSC22D3|0.499537376|15.85%
NAG	VSIG4	6	85.7	X	q11.1|q12|q28	300345 Microphthalmia isolated with coloboma 1 300471 Cubitus valgus with mental retardation and unusual facies 300484 Orofaciodigital syndrome VIII 300716 Mental retardation X-linked 95 300719 Deafness cataract retinitis pigmentosa and sperm abnormalities 300864 Cerebral-cerebellar-coloboma syndrome X-linked 309050 Lutheran suppressor X-linked 300010 A-11 gene 300345 Microphthalmia isolated with coloboma 1 300471 Cubitus valgus with mental retardation and unusual facies 300484 Orofaciodigital syndrome VIII 300716 Mental retardation X-linked 95 300719 Deafness cataract retinitis pigmentosa and sperm abnormalities 300864 Cerebral-cerebellar-coloboma syndrome X-linked 309050 Lutheran suppressor X-linked 300010 A-11 gene 300074 X chromosome-controlling element 300956 BRAF pseudogene 1 310310 MYCL-related processed gene 301070 WD repeat domain-containing protein 44 300795 Cancer/testis antigen family 45 member A4 300898 CD$1 antisense RNA 302000 Epidermolysis bullosa macular type 305424 Factor VIII F8B 314900 Xm 300824 OPN1LW and OPN1MW genes controller of	VSIG4|0.036250013|67.02%
NAG	ZNF267	6	85.7	16	p11.2|p11.1	118870 Nonhistone chromosomal protein-1 133290 Esterase-B3 138060 Glucocorticoid receptor-like 1 147573 Interferon production regulator 247980 Lipase B lysosomal acid 615835 Chromosome 16p11 inversion	ZNF267|0.001425883|93.21%
NAG	ABCB7	5	71.4	X	q11.1|q28|q13.1|q21.1	300345 Microphthalmia isolated with coloboma 1 300471 Cubitus valgus with mental retardation and unusual facies 300484 Orofaciodigital syndrome VIII 300716 Mental retardation X-linked 95 300719 Deafness cataract retinitis pigmentosa and sperm abnormalities 300864 Cerebral-cerebellar-coloboma syndrome X-linked 309050 Lutheran suppressor X-linked 300010 A-11 gene 300074 X chromosome-controlling element 300956 BRAF pseudogene 1 310310 MYCL-related processed gene 301070 WD repeat domain-containing protein 44 300795 Cancer/testis antigen family 45 member A4 300898 CD$1 antisense RNA 302000 Epidermolysis bullosa macular type 305424 Factor VIII F8B 314900 Xm 300824 OPN1LW and OPN1MW genes controller of 300345 Microphthalmia isolated with coloboma 1 300471 Cubitus valgus with mental retardation and unusual facies 300484 Orofaciodigital syndrome VIII 300716 Mental retardation X-linked 95 300719 Deafness cataract retinitis pigmentosa and sperm abnormalities 300864 Cerebral-cerebellar-coloboma syndrome X-linked 309050 Lutheran suppressor X-linked 300010 A-11 gene 300074 X chromosome-controlling element 300956 BRAF pseudogene 1	ABCB7|0.341130772|24.77%
NAG	ACSL4	5	71.4	X	q11.1|q28|q22.3|q23	300345 Microphthalmia isolated with coloboma 1 300471 Cubitus valgus with mental retardation and unusual facies 300484 Orofaciodigital syndrome VIII 300716 Mental retardation X-linked 95 300719 Deafness cataract retinitis pigmentosa and sperm abnormalities 300864 Cerebral-cerebellar-coloboma syndrome X-linked 309050 Lutheran suppressor X-linked 300010 A-11 gene 300074 X chromosome-controlling element 300956 BRAF pseudogene 1 310310 MYCL-related processed gene 301070 WD repeat domain-containing protein 44 300795 Cancer/testis antigen family 45 member A4 300898 CD$1 antisense RNA 302000 Epidermolysis bullosa macular type 305424 Factor VIII F8B 314900 Xm 300824 OPN1LW and OPN1MW genes controller of 300345 Microphthalmia isolated with coloboma 1 300471 Cubitus valgus with mental retardation and unusual facies 300484 Orofaciodigital syndrome VIII 300716 Mental retardation X-linked 95 300719 Deafness cataract retinitis pigmentosa and sperm abnormalities 300864 Cerebral-cerebellar-coloboma syndrome X-linked 300010 A-11 gene	ACSL4|0.504424276|15.6%
NAG	AKAP4	5	71.4	X	p11.23|p11.22|p22.33|p11.1	300345 Microphthalmia isolated with coloboma 1 300471 Cubitus valgus with mental retardation and unusual facies 300484 Orofaciodigital syndrome VIII 300716 Mental retardation X-linked 95 300719 Deafness cataract retinitis pigmentosa and sperm abnormalities 300864 Cerebral-cerebellar-coloboma syndrome X-linked 309050 Lutheran suppressor X-linked 300596 G antigen 3 301780 Arylsulfatase C f form 300345 Microphthalmia isolated with coloboma 1 300471 Cubitus valgus with mental retardation and unusual facies 300484 Orofaciodigital syndrome VIII 300716 Mental retardation X-linked 95 300719 Deafness cataract retinitis pigmentosa and sperm abnormalities 300864 Cerebral-cerebellar-coloboma syndrome X-linked 309050 Lutheran suppressor X-linked 301067 Family with sequence similarity 47 member C 300596 G antigen 3	AKAP4|0.058399148|60.31%
NAG	ALAS2	5	71.4	X	p11.21|p11.1|p22.33	300345 Microphthalmia isolated with coloboma 1 300471 Cubitus valgus with mental retardation and unusual facies 300484 Orofaciodigital syndrome VIII 300716 Mental retardation X-linked 95 300719 Deafness cataract retinitis pigmentosa and sperm abnormalities 300864 Cerebral-cerebellar-coloboma syndrome X-linked 309050 Lutheran suppressor X-linked 301780 Arylsulfatase C f form 300345 Microphthalmia isolated with coloboma 1 300471 Cubitus valgus with mental retardation and unusual facies 300484 Orofaciodigital syndrome VIII 300716 Mental retardation X-linked 95 300719 Deafness cataract retinitis pigmentosa and sperm abnormalities 300864 Cerebral-cerebellar-coloboma syndrome X-linked 309050 Lutheran suppressor X-linked 301067 Family with sequence similarity 47 member C 300596 G antigen 3	ALAS2|0.302471943|27.45%
NAG	ALG13	5	71.4	X	q11.1|q28|q22.3|q23	300345 Microphthalmia isolated with coloboma 1 300471 Cubitus valgus with mental retardation and unusual facies 300484 Orofaciodigital syndrome VIII 300716 Mental retardation X-linked 95 300719 Deafness cataract retinitis pigmentosa and sperm abnormalities 300864 Cerebral-cerebellar-coloboma syndrome X-linked 309050 Lutheran suppressor X-linked 300010 A-11 gene 300074 X chromosome-controlling element 300956 BRAF pseudogene 1 310310 MYCL-related processed gene 301070 WD repeat domain-containing protein 44 300795 Cancer/testis antigen family 45 member A4 300898 CD$1 antisense RNA 302000 Epidermolysis bullosa macular type 305424 Factor VIII F8B 314900 Xm 300824 OPN1LW and OPN1MW genes controller of 300345 Microphthalmia isolated with coloboma 1 300471 Cubitus valgus with mental retardation and unusual facies 300484 Orofaciodigital syndrome VIII 300716 Mental retardation X-linked 95 300719 Deafness cataract retinitis pigmentosa and sperm abnormalities 300864 Cerebral-cerebellar-coloboma syndrome X-linked 300010 A-11 gene	ALG13|0.14657544|43.52%
NAG	AMMECR1	5	71.4	X	q11.1|q28|q22.3|q23	300345 Microphthalmia isolated with coloboma 1 300471 Cubitus valgus with mental retardation and unusual facies 300484 Orofaciodigital syndrome VIII 300716 Mental retardation X-linked 95 300719 Deafness cataract retinitis pigmentosa and sperm abnormalities 300864 Cerebral-cerebellar-coloboma syndrome X-linked 309050 Lutheran suppressor X-linked 300010 A-11 gene 300074 X chromosome-controlling element 300956 BRAF pseudogene 1 310310 MYCL-related processed gene 301070 WD repeat domain-containing protein 44 300795 Cancer/testis antigen family 45 member A4 300898 CD$1 antisense RNA 302000 Epidermolysis bullosa macular type 305424 Factor VIII F8B 314900 Xm 300824 OPN1LW and OPN1MW genes controller of 300345 Microphthalmia isolated with coloboma 1 300471 Cubitus valgus with mental retardation and unusual facies 300484 Orofaciodigital syndrome VIII 300716 Mental retardation X-linked 95 300719 Deafness cataract retinitis pigmentosa and sperm abnormalities 300864 Cerebral-cerebellar-coloboma syndrome X-linked 300010 A-11 gene	AMMECR1|0.71228947|8.2%
NAG	APEX2	5	71.4	X	p11.21|p11.1|p22.33	300345 Microphthalmia isolated with coloboma 1 300471 Cubitus valgus with mental retardation and unusual facies 300484 Orofaciodigital syndrome VIII 300716 Mental retardation X-linked 95 300719 Deafness cataract retinitis pigmentosa and sperm abnormalities 300864 Cerebral-cerebellar-coloboma syndrome X-linked 309050 Lutheran suppressor X-linked 301780 Arylsulfatase C f form 300345 Microphthalmia isolated with coloboma 1 300471 Cubitus valgus with mental retardation and unusual facies 300484 Orofaciodigital syndrome VIII 300716 Mental retardation X-linked 95 300719 Deafness cataract retinitis pigmentosa and sperm abnormalities 300864 Cerebral-cerebellar-coloboma syndrome X-linked 309050 Lutheran suppressor X-linked 301067 Family with sequence similarity 47 member C 300596 G antigen 3	APEX2|0.037237497|66.69%
NAG	ARR3	5	71.4	X	q11.1|q28|q13.1|q21.1	300345 Microphthalmia isolated with coloboma 1 300471 Cubitus valgus with mental retardation and unusual facies 300484 Orofaciodigital syndrome VIII 300716 Mental retardation X-linked 95 300719 Deafness cataract retinitis pigmentosa and sperm abnormalities 300864 Cerebral-cerebellar-coloboma syndrome X-linked 309050 Lutheran suppressor X-linked 300010 A-11 gene 300074 X chromosome-controlling element 300956 BRAF pseudogene 1 310310 MYCL-related processed gene 301070 WD repeat domain-containing protein 44 300795 Cancer/testis antigen family 45 member A4 300898 CD$1 antisense RNA 302000 Epidermolysis bullosa macular type 305424 Factor VIII F8B 314900 Xm 300824 OPN1LW and OPN1MW genes controller of 300345 Microphthalmia isolated with coloboma 1 300471 Cubitus valgus with mental retardation and unusual facies 300484 Orofaciodigital syndrome VIII 300716 Mental retardation X-linked 95 300719 Deafness cataract retinitis pigmentosa and sperm abnormalities 300864 Cerebral-cerebellar-coloboma syndrome X-linked 309050 Lutheran suppressor X-linked 300010 A-11 gene 300074 X chromosome-controlling element 300956 BRAF pseudogene 1	ARR3|0.071510607|57.08%
NAG	ATG4A	5	71.4	X	q11.1|q28|q22.3|q23	300345 Microphthalmia isolated with coloboma 1 300471 Cubitus valgus with mental retardation and unusual facies 300484 Orofaciodigital syndrome VIII 300716 Mental retardation X-linked 95 300719 Deafness cataract retinitis pigmentosa and sperm abnormalities 300864 Cerebral-cerebellar-coloboma syndrome X-linked 309050 Lutheran suppressor X-linked 300010 A-11 gene 300074 X chromosome-controlling element 300956 BRAF pseudogene 1 310310 MYCL-related processed gene 301070 WD repeat domain-containing protein 44 300795 Cancer/testis antigen family 45 member A4 300898 CD$1 antisense RNA 302000 Epidermolysis bullosa macular type 305424 Factor VIII F8B 314900 Xm 300824 OPN1LW and OPN1MW genes controller of 300345 Microphthalmia isolated with coloboma 1 300471 Cubitus valgus with mental retardation and unusual facies 300484 Orofaciodigital syndrome VIII 300716 Mental retardation X-linked 95 300719 Deafness cataract retinitis pigmentosa and sperm abnormalities 300864 Cerebral-cerebellar-coloboma syndrome X-linked 300010 A-11 gene	ATG4A|0.459815165|17.69%
NAG	ATP7A	5	71.4	X	q11.1|q28|q13.1|q21.1	300345 Microphthalmia isolated with coloboma 1 300471 Cubitus valgus with mental retardation and unusual facies 300484 Orofaciodigital syndrome VIII 300716 Mental retardation X-linked 95 300719 Deafness cataract retinitis pigmentosa and sperm abnormalities 300864 Cerebral-cerebellar-coloboma syndrome X-linked 309050 Lutheran suppressor X-linked 300010 A-11 gene 300074 X chromosome-controlling element 300956 BRAF pseudogene 1 310310 MYCL-related processed gene 301070 WD repeat domain-containing protein 44 300795 Cancer/testis antigen family 45 member A4 300898 CD$1 antisense RNA 302000 Epidermolysis bullosa macular type 305424 Factor VIII F8B 314900 Xm 300824 OPN1LW and OPN1MW genes controller of 300345 Microphthalmia isolated with coloboma 1 300471 Cubitus valgus with mental retardation and unusual facies 300484 Orofaciodigital syndrome VIII 300716 Mental retardation X-linked 95 300719 Deafness cataract retinitis pigmentosa and sperm abnormalities 300864 Cerebral-cerebellar-coloboma syndrome X-linked 309050 Lutheran suppressor X-linked 300010 A-11 gene 300074 X chromosome-controlling element 300956 BRAF pseudogene 1	ATP7A|0.267298986|30.07%
NAG	ATRX	5	71.4	X	q11.1|q28|q13.1|q21.1	300345 Microphthalmia isolated with coloboma 1 300471 Cubitus valgus with mental retardation and unusual facies 300484 Orofaciodigital syndrome VIII 300716 Mental retardation X-linked 95 300719 Deafness cataract retinitis pigmentosa and sperm abnormalities 300864 Cerebral-cerebellar-coloboma syndrome X-linked 309050 Lutheran suppressor X-linked 300010 A-11 gene 300074 X chromosome-controlling element 300956 BRAF pseudogene 1 310310 MYCL-related processed gene 301070 WD repeat domain-containing protein 44 300795 Cancer/testis antigen family 45 member A4 300898 CD$1 antisense RNA 302000 Epidermolysis bullosa macular type 305424 Factor VIII F8B 314900 Xm 300824 OPN1LW and OPN1MW genes controller of 300345 Microphthalmia isolated with coloboma 1 300471 Cubitus valgus with mental retardation and unusual facies 300484 Orofaciodigital syndrome VIII 300716 Mental retardation X-linked 95 300719 Deafness cataract retinitis pigmentosa and sperm abnormalities 300864 Cerebral-cerebellar-coloboma syndrome X-linked 309050 Lutheran suppressor X-linked 300010 A-11 gene 300074 X chromosome-controlling element 300956 BRAF pseudogene 1	ATRX|0.768191445|6.65%
NAG	AWAT1	5	71.4	X	q11.1|q28|q13.1|q21.1	300345 Microphthalmia isolated with coloboma 1 300471 Cubitus valgus with mental retardation and unusual facies 300484 Orofaciodigital syndrome VIII 300716 Mental retardation X-linked 95 300719 Deafness cataract retinitis pigmentosa and sperm abnormalities 300864 Cerebral-cerebellar-coloboma syndrome X-linked 309050 Lutheran suppressor X-linked 300010 A-11 gene 300074 X chromosome-controlling element 300956 BRAF pseudogene 1 310310 MYCL-related processed gene 301070 WD repeat domain-containing protein 44 300795 Cancer/testis antigen family 45 member A4 300898 CD$1 antisense RNA 302000 Epidermolysis bullosa macular type 305424 Factor VIII F8B 314900 Xm 300824 OPN1LW and OPN1MW genes controller of 300345 Microphthalmia isolated with coloboma 1 300471 Cubitus valgus with mental retardation and unusual facies 300484 Orofaciodigital syndrome VIII 300716 Mental retardation X-linked 95 300719 Deafness cataract retinitis pigmentosa and sperm abnormalities 300864 Cerebral-cerebellar-coloboma syndrome X-linked 309050 Lutheran suppressor X-linked 300010 A-11 gene 300074 X chromosome-controlling element 300956 BRAF pseudogene 1	AWAT1|0.058783311|60.2%
NAG	AWAT2	5	71.4	X	q11.1|q28|q13.1|q21.1	300345 Microphthalmia isolated with coloboma 1 300471 Cubitus valgus with mental retardation and unusual facies 300484 Orofaciodigital syndrome VIII 300716 Mental retardation X-linked 95 300719 Deafness cataract retinitis pigmentosa and sperm abnormalities 300864 Cerebral-cerebellar-coloboma syndrome X-linked 309050 Lutheran suppressor X-linked 300010 A-11 gene 300074 X chromosome-controlling element 300956 BRAF pseudogene 1 310310 MYCL-related processed gene 301070 WD repeat domain-containing protein 44 300795 Cancer/testis antigen family 45 member A4 300898 CD$1 antisense RNA 302000 Epidermolysis bullosa macular type 305424 Factor VIII F8B 314900 Xm 300824 OPN1LW and OPN1MW genes controller of 300345 Microphthalmia isolated with coloboma 1 300471 Cubitus valgus with mental retardation and unusual facies 300484 Orofaciodigital syndrome VIII 300716 Mental retardation X-linked 95 300719 Deafness cataract retinitis pigmentosa and sperm abnormalities 300864 Cerebral-cerebellar-coloboma syndrome X-linked 309050 Lutheran suppressor X-linked 300010 A-11 gene 300074 X chromosome-controlling element 300956 BRAF pseudogene 1	AWAT2|0.053392976|61.67%
NAG	BMP15	5	71.4	X	p11.23|p11.22|p22.33|p11.1	300345 Microphthalmia isolated with coloboma 1 300471 Cubitus valgus with mental retardation and unusual facies 300484 Orofaciodigital syndrome VIII 300716 Mental retardation X-linked 95 300719 Deafness cataract retinitis pigmentosa and sperm abnormalities 300864 Cerebral-cerebellar-coloboma syndrome X-linked 309050 Lutheran suppressor X-linked 300596 G antigen 3 301780 Arylsulfatase C f form 300345 Microphthalmia isolated with coloboma 1 300471 Cubitus valgus with mental retardation and unusual facies 300484 Orofaciodigital syndrome VIII 300716 Mental retardation X-linked 95 300719 Deafness cataract retinitis pigmentosa and sperm abnormalities 300864 Cerebral-cerebellar-coloboma syndrome X-linked 309050 Lutheran suppressor X-linked 301067 Family with sequence similarity 47 member C 300596 G antigen 3	BMP15|0.067189507|58.11%
NAG	CAPN6	5	71.4	X	q11.1|q28|q22.3|q23	300345 Microphthalmia isolated with coloboma 1 300471 Cubitus valgus with mental retardation and unusual facies 300484 Orofaciodigital syndrome VIII 300716 Mental retardation X-linked 95 300719 Deafness cataract retinitis pigmentosa and sperm abnormalities 300864 Cerebral-cerebellar-coloboma syndrome X-linked 309050 Lutheran suppressor X-linked 300010 A-11 gene 300074 X chromosome-controlling element 300956 BRAF pseudogene 1 310310 MYCL-related processed gene 301070 WD repeat domain-containing protein 44 300795 Cancer/testis antigen family 45 member A4 300898 CD$1 antisense RNA 302000 Epidermolysis bullosa macular type 305424 Factor VIII F8B 314900 Xm 300824 OPN1LW and OPN1MW genes controller of 300345 Microphthalmia isolated with coloboma 1 300471 Cubitus valgus with mental retardation and unusual facies 300484 Orofaciodigital syndrome VIII 300716 Mental retardation X-linked 95 300719 Deafness cataract retinitis pigmentosa and sperm abnormalities 300864 Cerebral-cerebellar-coloboma syndrome X-linked 300010 A-11 gene	CAPN6|0.398354771|20.87%
NAG	CCNB3	5	71.4	X	p11.23|p11.22|p22.33|p11.1	300345 Microphthalmia isolated with coloboma 1 300471 Cubitus valgus with mental retardation and unusual facies 300484 Orofaciodigital syndrome VIII 300716 Mental retardation X-linked 95 300719 Deafness cataract retinitis pigmentosa and sperm abnormalities 300864 Cerebral-cerebellar-coloboma syndrome X-linked 309050 Lutheran suppressor X-linked 300596 G antigen 3 301780 Arylsulfatase C f form 300345 Microphthalmia isolated with coloboma 1 300471 Cubitus valgus with mental retardation and unusual facies 300484 Orofaciodigital syndrome VIII 300716 Mental retardation X-linked 95 300719 Deafness cataract retinitis pigmentosa and sperm abnormalities 300864 Cerebral-cerebellar-coloboma syndrome X-linked 309050 Lutheran suppressor X-linked 301067 Family with sequence similarity 47 member C 300596 G antigen 3	CCNB3|0.006825021|83.65%
NAG	CDX4	5	71.4	X	q11.1|q28|q13.1|q21.1	300345 Microphthalmia isolated with coloboma 1 300471 Cubitus valgus with mental retardation and unusual facies 300484 Orofaciodigital syndrome VIII 300716 Mental retardation X-linked 95 300719 Deafness cataract retinitis pigmentosa and sperm abnormalities 300864 Cerebral-cerebellar-coloboma syndrome X-linked 309050 Lutheran suppressor X-linked 300010 A-11 gene 300074 X chromosome-controlling element 300956 BRAF pseudogene 1 310310 MYCL-related processed gene 301070 WD repeat domain-containing protein 44 300795 Cancer/testis antigen family 45 member A4 300898 CD$1 antisense RNA 302000 Epidermolysis bullosa macular type 305424 Factor VIII F8B 314900 Xm 300824 OPN1LW and OPN1MW genes controller of 300345 Microphthalmia isolated with coloboma 1 300471 Cubitus valgus with mental retardation and unusual facies 300484 Orofaciodigital syndrome VIII 300716 Mental retardation X-linked 95 300719 Deafness cataract retinitis pigmentosa and sperm abnormalities 300864 Cerebral-cerebellar-coloboma syndrome X-linked 309050 Lutheran suppressor X-linked 300010 A-11 gene 300074 X chromosome-controlling element 300956 BRAF pseudogene 1	CDX4|0.034057905|67.76%
NAG	CENPVL1	5	71.4	X	p11.23|p11.22|p22.33|p11.1	300345 Microphthalmia isolated with coloboma 1 300471 Cubitus valgus with mental retardation and unusual facies 300484 Orofaciodigital syndrome VIII 300716 Mental retardation X-linked 95 300719 Deafness cataract retinitis pigmentosa and sperm abnormalities 300864 Cerebral-cerebellar-coloboma syndrome X-linked 309050 Lutheran suppressor X-linked 300596 G antigen 3 301780 Arylsulfatase C f form 300345 Microphthalmia isolated with coloboma 1 300471 Cubitus valgus with mental retardation and unusual facies 300484 Orofaciodigital syndrome VIII 300716 Mental retardation X-linked 95 300719 Deafness cataract retinitis pigmentosa and sperm abnormalities 300864 Cerebral-cerebellar-coloboma syndrome X-linked 309050 Lutheran suppressor X-linked 301067 Family with sequence similarity 47 member C 300596 G antigen 3	NA
NAG	CENPVL2	5	71.4	X	p11.23|p11.22|p22.33|p11.1	300345 Microphthalmia isolated with coloboma 1 300471 Cubitus valgus with mental retardation and unusual facies 300484 Orofaciodigital syndrome VIII 300716 Mental retardation X-linked 95 300719 Deafness cataract retinitis pigmentosa and sperm abnormalities 300864 Cerebral-cerebellar-coloboma syndrome X-linked 309050 Lutheran suppressor X-linked 300596 G antigen 3 301780 Arylsulfatase C f form 300345 Microphthalmia isolated with coloboma 1 300471 Cubitus valgus with mental retardation and unusual facies 300484 Orofaciodigital syndrome VIII 300716 Mental retardation X-linked 95 300719 Deafness cataract retinitis pigmentosa and sperm abnormalities 300864 Cerebral-cerebellar-coloboma syndrome X-linked 309050 Lutheran suppressor X-linked 301067 Family with sequence similarity 47 member C 300596 G antigen 3	NA
NAG	CENPVL3	5	71.4	X	p11.23|p11.22|p22.33|p11.1	300345 Microphthalmia isolated with coloboma 1 300471 Cubitus valgus with mental retardation and unusual facies 300484 Orofaciodigital syndrome VIII 300716 Mental retardation X-linked 95 300719 Deafness cataract retinitis pigmentosa and sperm abnormalities 300864 Cerebral-cerebellar-coloboma syndrome X-linked 309050 Lutheran suppressor X-linked 300596 G antigen 3 301780 Arylsulfatase C f form 300345 Microphthalmia isolated with coloboma 1 300471 Cubitus valgus with mental retardation and unusual facies 300484 Orofaciodigital syndrome VIII 300716 Mental retardation X-linked 95 300719 Deafness cataract retinitis pigmentosa and sperm abnormalities 300864 Cerebral-cerebellar-coloboma syndrome X-linked 309050 Lutheran suppressor X-linked 301067 Family with sequence similarity 47 member C 300596 G antigen 3	NA
NAG	CHIC1	5	71.4	X	q11.1|q28|q13.1|q21.1	300345 Microphthalmia isolated with coloboma 1 300471 Cubitus valgus with mental retardation and unusual facies 300484 Orofaciodigital syndrome VIII 300716 Mental retardation X-linked 95 300719 Deafness cataract retinitis pigmentosa and sperm abnormalities 300864 Cerebral-cerebellar-coloboma syndrome X-linked 309050 Lutheran suppressor X-linked 300010 A-11 gene 300074 X chromosome-controlling element 300956 BRAF pseudogene 1 310310 MYCL-related processed gene 301070 WD repeat domain-containing protein 44 300795 Cancer/testis antigen family 45 member A4 300898 CD$1 antisense RNA 302000 Epidermolysis bullosa macular type 305424 Factor VIII F8B 314900 Xm 300824 OPN1LW and OPN1MW genes controller of 300345 Microphthalmia isolated with coloboma 1 300471 Cubitus valgus with mental retardation and unusual facies 300484 Orofaciodigital syndrome VIII 300716 Mental retardation X-linked 95 300719 Deafness cataract retinitis pigmentosa and sperm abnormalities 300864 Cerebral-cerebellar-coloboma syndrome X-linked 309050 Lutheran suppressor X-linked 300010 A-11 gene 300074 X chromosome-controlling element 300956 BRAF pseudogene 1	CHIC1|0.259957406|30.73%
NAG	CHRDL1	5	71.4	X	q11.1|q28|q22.3|q23	300345 Microphthalmia isolated with coloboma 1 300471 Cubitus valgus with mental retardation and unusual facies 300484 Orofaciodigital syndrome VIII 300716 Mental retardation X-linked 95 300719 Deafness cataract retinitis pigmentosa and sperm abnormalities 300864 Cerebral-cerebellar-coloboma syndrome X-linked 309050 Lutheran suppressor X-linked 300010 A-11 gene 300074 X chromosome-controlling element 300956 BRAF pseudogene 1 310310 MYCL-related processed gene 301070 WD repeat domain-containing protein 44 300795 Cancer/testis antigen family 45 member A4 300898 CD$1 antisense RNA 302000 Epidermolysis bullosa macular type 305424 Factor VIII F8B 314900 Xm 300824 OPN1LW and OPN1MW genes controller of 300345 Microphthalmia isolated with coloboma 1 300471 Cubitus valgus with mental retardation and unusual facies 300484 Orofaciodigital syndrome VIII 300716 Mental retardation X-linked 95 300719 Deafness cataract retinitis pigmentosa and sperm abnormalities 300864 Cerebral-cerebellar-coloboma syndrome X-linked 300010 A-11 gene	CHRDL1|0.341792402|24.72%
NAG	CITED1	5	71.4	X	q11.1|q28|q13.1|q21.1	300345 Microphthalmia isolated with coloboma 1 300471 Cubitus valgus with mental retardation and unusual facies 300484 Orofaciodigital syndrome VIII 300716 Mental retardation X-linked 95 300719 Deafness cataract retinitis pigmentosa and sperm abnormalities 300864 Cerebral-cerebellar-coloboma syndrome X-linked 309050 Lutheran suppressor X-linked 300010 A-11 gene 300074 X chromosome-controlling element 300956 BRAF pseudogene 1 310310 MYCL-related processed gene 301070 WD repeat domain-containing protein 44 300795 Cancer/testis antigen family 45 member A4 300898 CD$1 antisense RNA 302000 Epidermolysis bullosa macular type 305424 Factor VIII F8B 314900 Xm 300824 OPN1LW and OPN1MW genes controller of 300345 Microphthalmia isolated with coloboma 1 300471 Cubitus valgus with mental retardation and unusual facies 300484 Orofaciodigital syndrome VIII 300716 Mental retardation X-linked 95 300719 Deafness cataract retinitis pigmentosa and sperm abnormalities 300864 Cerebral-cerebellar-coloboma syndrome X-linked 309050 Lutheran suppressor X-linked 300010 A-11 gene 300074 X chromosome-controlling element 300956 BRAF pseudogene 1	CITED1|0.122175989|47.09%
NAG	CLCN5	5	71.4	X	p11.23|p11.22|p22.33|p11.1	300345 Microphthalmia isolated with coloboma 1 300471 Cubitus valgus with mental retardation and unusual facies 300484 Orofaciodigital syndrome VIII 300716 Mental retardation X-linked 95 300719 Deafness cataract retinitis pigmentosa and sperm abnormalities 300864 Cerebral-cerebellar-coloboma syndrome X-linked 309050 Lutheran suppressor X-linked 300596 G antigen 3 301780 Arylsulfatase C f form 300345 Microphthalmia isolated with coloboma 1 300471 Cubitus valgus with mental retardation and unusual facies 300484 Orofaciodigital syndrome VIII 300716 Mental retardation X-linked 95 300719 Deafness cataract retinitis pigmentosa and sperm abnormalities 300864 Cerebral-cerebellar-coloboma syndrome X-linked 309050 Lutheran suppressor X-linked 301067 Family with sequence similarity 47 member C 300596 G antigen 3	CLCN5|0.568612204|13.07%
NAG	CLDN2	5	71.4	X	q11.1|q28|q22.3	300345 Microphthalmia isolated with coloboma 1 300471 Cubitus valgus with mental retardation and unusual facies 300484 Orofaciodigital syndrome VIII 300716 Mental retardation X-linked 95 300719 Deafness cataract retinitis pigmentosa and sperm abnormalities 300864 Cerebral-cerebellar-coloboma syndrome X-linked 309050 Lutheran suppressor X-linked 300010 A-11 gene 300074 X chromosome-controlling element 300956 BRAF pseudogene 1 310310 MYCL-related processed gene 301070 WD repeat domain-containing protein 44 300795 Cancer/testis antigen family 45 member A4 300898 CD$1 antisense RNA 302000 Epidermolysis bullosa macular type 305424 Factor VIII F8B 314900 Xm 300824 OPN1LW and OPN1MW genes controller of 300345 Microphthalmia isolated with coloboma 1 300471 Cubitus valgus with mental retardation and unusual facies 300484 Orofaciodigital syndrome VIII 300716 Mental retardation X-linked 95 300719 Deafness cataract retinitis pigmentosa and sperm abnormalities 300864 Cerebral-cerebellar-coloboma syndrome X-linked 300010 A-11 gene 310310 MYCL-related processed gene	CLDN2|0.184956895|38.36%
NAG	COL4A5	5	71.4	X	q11.1|q28|q22.3|q23	300345 Microphthalmia isolated with coloboma 1 300471 Cubitus valgus with mental retardation and unusual facies 300484 Orofaciodigital syndrome VIII 300716 Mental retardation X-linked 95 300719 Deafness cataract retinitis pigmentosa and sperm abnormalities 300864 Cerebral-cerebellar-coloboma syndrome X-linked 309050 Lutheran suppressor X-linked 300010 A-11 gene 300074 X chromosome-controlling element 300956 BRAF pseudogene 1 310310 MYCL-related processed gene 301070 WD repeat domain-containing protein 44 300795 Cancer/testis antigen family 45 member A4 300898 CD$1 antisense RNA 302000 Epidermolysis bullosa macular type 305424 Factor VIII F8B 314900 Xm 300824 OPN1LW and OPN1MW genes controller of 300345 Microphthalmia isolated with coloboma 1 300471 Cubitus valgus with mental retardation and unusual facies 300484 Orofaciodigital syndrome VIII 300716 Mental retardation X-linked 95 300719 Deafness cataract retinitis pigmentosa and sperm abnormalities 300864 Cerebral-cerebellar-coloboma syndrome X-linked 300010 A-11 gene	COL4A5|0.684108995|8.97%
NAG	COL4A6	5	71.4	X	q11.1|q28|q22.3|q23	300345 Microphthalmia isolated with coloboma 1 300471 Cubitus valgus with mental retardation and unusual facies 300484 Orofaciodigital syndrome VIII 300716 Mental retardation X-linked 95 300719 Deafness cataract retinitis pigmentosa and sperm abnormalities 300864 Cerebral-cerebellar-coloboma syndrome X-linked 309050 Lutheran suppressor X-linked 300010 A-11 gene 300074 X chromosome-controlling element 300956 BRAF pseudogene 1 310310 MYCL-related processed gene 301070 WD repeat domain-containing protein 44 300795 Cancer/testis antigen family 45 member A4 300898 CD$1 antisense RNA 302000 Epidermolysis bullosa macular type 305424 Factor VIII F8B 314900 Xm 300824 OPN1LW and OPN1MW genes controller of 300345 Microphthalmia isolated with coloboma 1 300471 Cubitus valgus with mental retardation and unusual facies 300484 Orofaciodigital syndrome VIII 300716 Mental retardation X-linked 95 300719 Deafness cataract retinitis pigmentosa and sperm abnormalities 300864 Cerebral-cerebellar-coloboma syndrome X-linked 300010 A-11 gene	COL4A6|0.130757642|45.78%
NAG	COX7B	5	71.4	X	q11.1|q28|q13.1|q21.1	300345 Microphthalmia isolated with coloboma 1 300471 Cubitus valgus with mental retardation and unusual facies 300484 Orofaciodigital syndrome VIII 300716 Mental retardation X-linked 95 300719 Deafness cataract retinitis pigmentosa and sperm abnormalities 300864 Cerebral-cerebellar-coloboma syndrome X-linked 309050 Lutheran suppressor X-linked 300010 A-11 gene 300074 X chromosome-controlling element 300956 BRAF pseudogene 1 310310 MYCL-related processed gene 301070 WD repeat domain-containing protein 44 300795 Cancer/testis antigen family 45 member A4 300898 CD$1 antisense RNA 302000 Epidermolysis bullosa macular type 305424 Factor VIII F8B 314900 Xm 300824 OPN1LW and OPN1MW genes controller of 300345 Microphthalmia isolated with coloboma 1 300471 Cubitus valgus with mental retardation and unusual facies 300484 Orofaciodigital syndrome VIII 300716 Mental retardation X-linked 95 300719 Deafness cataract retinitis pigmentosa and sperm abnormalities 300864 Cerebral-cerebellar-coloboma syndrome X-linked 309050 Lutheran suppressor X-linked 300010 A-11 gene 300074 X chromosome-controlling element 300956 BRAF pseudogene 1	COX7B|0.168396202|40.53%
NAG	CXCR3	5	71.4	X	q11.1|q28|q13.1|q21.1	300345 Microphthalmia isolated with coloboma 1 300471 Cubitus valgus with mental retardation and unusual facies 300484 Orofaciodigital syndrome VIII 300716 Mental retardation X-linked 95 300719 Deafness cataract retinitis pigmentosa and sperm abnormalities 300864 Cerebral-cerebellar-coloboma syndrome X-linked 309050 Lutheran suppressor X-linked 300010 A-11 gene 300074 X chromosome-controlling element 300956 BRAF pseudogene 1 310310 MYCL-related processed gene 301070 WD repeat domain-containing protein 44 300795 Cancer/testis antigen family 45 member A4 300898 CD$1 antisense RNA 302000 Epidermolysis bullosa macular type 305424 Factor VIII F8B 314900 Xm 300824 OPN1LW and OPN1MW genes controller of 300345 Microphthalmia isolated with coloboma 1 300471 Cubitus valgus with mental retardation and unusual facies 300484 Orofaciodigital syndrome VIII 300716 Mental retardation X-linked 95 300719 Deafness cataract retinitis pigmentosa and sperm abnormalities 300864 Cerebral-cerebellar-coloboma syndrome X-linked 309050 Lutheran suppressor X-linked 300010 A-11 gene 300074 X chromosome-controlling element 300956 BRAF pseudogene 1	CXCR3|0.069409244|57.62%
NAG	CXorf49	5	71.4	X	q11.1|q28|q13.1|q21.1	300345 Microphthalmia isolated with coloboma 1 300471 Cubitus valgus with mental retardation and unusual facies 300484 Orofaciodigital syndrome VIII 300716 Mental retardation X-linked 95 300719 Deafness cataract retinitis pigmentosa and sperm abnormalities 300864 Cerebral-cerebellar-coloboma syndrome X-linked 309050 Lutheran suppressor X-linked 300010 A-11 gene 300074 X chromosome-controlling element 300956 BRAF pseudogene 1 310310 MYCL-related processed gene 301070 WD repeat domain-containing protein 44 300795 Cancer/testis antigen family 45 member A4 300898 CD$1 antisense RNA 302000 Epidermolysis bullosa macular type 305424 Factor VIII F8B 314900 Xm 300824 OPN1LW and OPN1MW genes controller of 300345 Microphthalmia isolated with coloboma 1 300471 Cubitus valgus with mental retardation and unusual facies 300484 Orofaciodigital syndrome VIII 300716 Mental retardation X-linked 95 300719 Deafness cataract retinitis pigmentosa and sperm abnormalities 300864 Cerebral-cerebellar-coloboma syndrome X-linked 309050 Lutheran suppressor X-linked 300010 A-11 gene 300074 X chromosome-controlling element 300956 BRAF pseudogene 1	NA
NAG	CXorf49B	5	71.4	X	q11.1|q28|q13.1|q21.1	300345 Microphthalmia isolated with coloboma 1 300471 Cubitus valgus with mental retardation and unusual facies 300484 Orofaciodigital syndrome VIII 300716 Mental retardation X-linked 95 300719 Deafness cataract retinitis pigmentosa and sperm abnormalities 300864 Cerebral-cerebellar-coloboma syndrome X-linked 309050 Lutheran suppressor X-linked 300010 A-11 gene 300074 X chromosome-controlling element 300956 BRAF pseudogene 1 310310 MYCL-related processed gene 301070 WD repeat domain-containing protein 44 300795 Cancer/testis antigen family 45 member A4 300898 CD$1 antisense RNA 302000 Epidermolysis bullosa macular type 305424 Factor VIII F8B 314900 Xm 300824 OPN1LW and OPN1MW genes controller of 300345 Microphthalmia isolated with coloboma 1 300471 Cubitus valgus with mental retardation and unusual facies 300484 Orofaciodigital syndrome VIII 300716 Mental retardation X-linked 95 300719 Deafness cataract retinitis pigmentosa and sperm abnormalities 300864 Cerebral-cerebellar-coloboma syndrome X-linked 309050 Lutheran suppressor X-linked 300010 A-11 gene 300074 X chromosome-controlling element 300956 BRAF pseudogene 1	NA
NAG	CXorf65	5	71.4	X	q11.1|q28|q13.1|q21.1	300345 Microphthalmia isolated with coloboma 1 300471 Cubitus valgus with mental retardation and unusual facies 300484 Orofaciodigital syndrome VIII 300716 Mental retardation X-linked 95 300719 Deafness cataract retinitis pigmentosa and sperm abnormalities 300864 Cerebral-cerebellar-coloboma syndrome X-linked 309050 Lutheran suppressor X-linked 300010 A-11 gene 300074 X chromosome-controlling element 300956 BRAF pseudogene 1 310310 MYCL-related processed gene 301070 WD repeat domain-containing protein 44 300795 Cancer/testis antigen family 45 member A4 300898 CD$1 antisense RNA 302000 Epidermolysis bullosa macular type 305424 Factor VIII F8B 314900 Xm 300824 OPN1LW and OPN1MW genes controller of 300345 Microphthalmia isolated with coloboma 1 300471 Cubitus valgus with mental retardation and unusual facies 300484 Orofaciodigital syndrome VIII 300716 Mental retardation X-linked 95 300719 Deafness cataract retinitis pigmentosa and sperm abnormalities 300864 Cerebral-cerebellar-coloboma syndrome X-linked 309050 Lutheran suppressor X-linked 300010 A-11 gene 300074 X chromosome-controlling element 300956 BRAF pseudogene 1	CXorf65|0.013213084|78.35%
NAG	CYSLTR1	5	71.4	X	q11.1|q28|q13.1|q21.1	300345 Microphthalmia isolated with coloboma 1 300471 Cubitus valgus with mental retardation and unusual facies 300484 Orofaciodigital syndrome VIII 300716 Mental retardation X-linked 95 300719 Deafness cataract retinitis pigmentosa and sperm abnormalities 300864 Cerebral-cerebellar-coloboma syndrome X-linked 309050 Lutheran suppressor X-linked 300010 A-11 gene 300074 X chromosome-controlling element 300956 BRAF pseudogene 1 310310 MYCL-related processed gene 301070 WD repeat domain-containing protein 44 300795 Cancer/testis antigen family 45 member A4 300898 CD$1 antisense RNA 302000 Epidermolysis bullosa macular type 305424 Factor VIII F8B 314900 Xm 300824 OPN1LW and OPN1MW genes controller of 300345 Microphthalmia isolated with coloboma 1 300471 Cubitus valgus with mental retardation and unusual facies 300484 Orofaciodigital syndrome VIII 300716 Mental retardation X-linked 95 300719 Deafness cataract retinitis pigmentosa and sperm abnormalities 300864 Cerebral-cerebellar-coloboma syndrome X-linked 309050 Lutheran suppressor X-linked 300010 A-11 gene 300074 X chromosome-controlling element 300956 BRAF pseudogene 1	CYSLTR1|0.093771876|52.42%
NAG	DCX	5	71.4	X	q11.1|q28|q22.3|q23	300345 Microphthalmia isolated with coloboma 1 300471 Cubitus valgus with mental retardation and unusual facies 300484 Orofaciodigital syndrome VIII 300716 Mental retardation X-linked 95 300719 Deafness cataract retinitis pigmentosa and sperm abnormalities 300864 Cerebral-cerebellar-coloboma syndrome X-linked 309050 Lutheran suppressor X-linked 300010 A-11 gene 300074 X chromosome-controlling element 300956 BRAF pseudogene 1 310310 MYCL-related processed gene 301070 WD repeat domain-containing protein 44 300795 Cancer/testis antigen family 45 member A4 300898 CD$1 antisense RNA 302000 Epidermolysis bullosa macular type 305424 Factor VIII F8B 314900 Xm 300824 OPN1LW and OPN1MW genes controller of 300345 Microphthalmia isolated with coloboma 1 300471 Cubitus valgus with mental retardation and unusual facies 300484 Orofaciodigital syndrome VIII 300716 Mental retardation X-linked 95 300719 Deafness cataract retinitis pigmentosa and sperm abnormalities 300864 Cerebral-cerebellar-coloboma syndrome X-linked 300010 A-11 gene	DCX|0.971869047|1.65%
NAG	DGAT2L6	5	71.4	X	q11.1|q28|q13.1|q21.1	300345 Microphthalmia isolated with coloboma 1 300471 Cubitus valgus with mental retardation and unusual facies 300484 Orofaciodigital syndrome VIII 300716 Mental retardation X-linked 95 300719 Deafness cataract retinitis pigmentosa and sperm abnormalities 300864 Cerebral-cerebellar-coloboma syndrome X-linked 309050 Lutheran suppressor X-linked 300010 A-11 gene 300074 X chromosome-controlling element 300956 BRAF pseudogene 1 310310 MYCL-related processed gene 301070 WD repeat domain-containing protein 44 300795 Cancer/testis antigen family 45 member A4 300898 CD$1 antisense RNA 302000 Epidermolysis bullosa macular type 305424 Factor VIII F8B 314900 Xm 300824 OPN1LW and OPN1MW genes controller of 300345 Microphthalmia isolated with coloboma 1 300471 Cubitus valgus with mental retardation and unusual facies 300484 Orofaciodigital syndrome VIII 300716 Mental retardation X-linked 95 300719 Deafness cataract retinitis pigmentosa and sperm abnormalities 300864 Cerebral-cerebellar-coloboma syndrome X-linked 309050 Lutheran suppressor X-linked 300010 A-11 gene 300074 X chromosome-controlling element 300956 BRAF pseudogene 1	DGAT2L6|0.027807037|70.51%
NAG	DGKK	5	71.4	X	p11.23|p11.22|p22.33|p11.1	300345 Microphthalmia isolated with coloboma 1 300471 Cubitus valgus with mental retardation and unusual facies 300484 Orofaciodigital syndrome VIII 300716 Mental retardation X-linked 95 300719 Deafness cataract retinitis pigmentosa and sperm abnormalities 300864 Cerebral-cerebellar-coloboma syndrome X-linked 309050 Lutheran suppressor X-linked 300596 G antigen 3 301780 Arylsulfatase C f form 300345 Microphthalmia isolated with coloboma 1 300471 Cubitus valgus with mental retardation and unusual facies 300484 Orofaciodigital syndrome VIII 300716 Mental retardation X-linked 95 300719 Deafness cataract retinitis pigmentosa and sperm abnormalities 300864 Cerebral-cerebellar-coloboma syndrome X-linked 309050 Lutheran suppressor X-linked 301067 Family with sequence similarity 47 member C 300596 G antigen 3	NA
NAG	DLG3	5	71.4	X	q11.1|q28|q13.1|q21.1	300345 Microphthalmia isolated with coloboma 1 300471 Cubitus valgus with mental retardation and unusual facies 300484 Orofaciodigital syndrome VIII 300716 Mental retardation X-linked 95 300719 Deafness cataract retinitis pigmentosa and sperm abnormalities 300864 Cerebral-cerebellar-coloboma syndrome X-linked 309050 Lutheran suppressor X-linked 300010 A-11 gene 300074 X chromosome-controlling element 300956 BRAF pseudogene 1 310310 MYCL-related processed gene 301070 WD repeat domain-containing protein 44 300795 Cancer/testis antigen family 45 member A4 300898 CD$1 antisense RNA 302000 Epidermolysis bullosa macular type 305424 Factor VIII F8B 314900 Xm 300824 OPN1LW and OPN1MW genes controller of 300345 Microphthalmia isolated with coloboma 1 300471 Cubitus valgus with mental retardation and unusual facies 300484 Orofaciodigital syndrome VIII 300716 Mental retardation X-linked 95 300719 Deafness cataract retinitis pigmentosa and sperm abnormalities 300864 Cerebral-cerebellar-coloboma syndrome X-linked 309050 Lutheran suppressor X-linked 300010 A-11 gene 300074 X chromosome-controlling element 300956 BRAF pseudogene 1	DLG3|0.532941322|14.46%
NAG	DLG3-AS1	5	71.4	X	q11.1|q28|q13.1|q21.1	300345 Microphthalmia isolated with coloboma 1 300471 Cubitus valgus with mental retardation and unusual facies 300484 Orofaciodigital syndrome VIII 300716 Mental retardation X-linked 95 300719 Deafness cataract retinitis pigmentosa and sperm abnormalities 300864 Cerebral-cerebellar-coloboma syndrome X-linked 309050 Lutheran suppressor X-linked 300010 A-11 gene 300074 X chromosome-controlling element 300956 BRAF pseudogene 1 310310 MYCL-related processed gene 301070 WD repeat domain-containing protein 44 300795 Cancer/testis antigen family 45 member A4 300898 CD$1 antisense RNA 302000 Epidermolysis bullosa macular type 305424 Factor VIII F8B 314900 Xm 300824 OPN1LW and OPN1MW genes controller of 300345 Microphthalmia isolated with coloboma 1 300471 Cubitus valgus with mental retardation and unusual facies 300484 Orofaciodigital syndrome VIII 300716 Mental retardation X-linked 95 300719 Deafness cataract retinitis pigmentosa and sperm abnormalities 300864 Cerebral-cerebellar-coloboma syndrome X-linked 309050 Lutheran suppressor X-linked 300010 A-11 gene 300074 X chromosome-controlling element 300956 BRAF pseudogene 1	NA
NAG	DMRTC1	5	71.4	X	q11.1|q28|q13.1|q21.1	300345 Microphthalmia isolated with coloboma 1 300471 Cubitus valgus with mental retardation and unusual facies 300484 Orofaciodigital syndrome VIII 300716 Mental retardation X-linked 95 300719 Deafness cataract retinitis pigmentosa and sperm abnormalities 300864 Cerebral-cerebellar-coloboma syndrome X-linked 309050 Lutheran suppressor X-linked 300010 A-11 gene 300074 X chromosome-controlling element 300956 BRAF pseudogene 1 310310 MYCL-related processed gene 301070 WD repeat domain-containing protein 44 300795 Cancer/testis antigen family 45 member A4 300898 CD$1 antisense RNA 302000 Epidermolysis bullosa macular type 305424 Factor VIII F8B 314900 Xm 300824 OPN1LW and OPN1MW genes controller of 300345 Microphthalmia isolated with coloboma 1 300471 Cubitus valgus with mental retardation and unusual facies 300484 Orofaciodigital syndrome VIII 300716 Mental retardation X-linked 95 300719 Deafness cataract retinitis pigmentosa and sperm abnormalities 300864 Cerebral-cerebellar-coloboma syndrome X-linked 309050 Lutheran suppressor X-linked 300010 A-11 gene 300074 X chromosome-controlling element 300956 BRAF pseudogene 1	DMRTC1|0.001227511|94.29%
NAG	DMRTC1B	5	71.4	X	q11.1|q28|q13.1|q21.1	300345 Microphthalmia isolated with coloboma 1 300471 Cubitus valgus with mental retardation and unusual facies 300484 Orofaciodigital syndrome VIII 300716 Mental retardation X-linked 95 300719 Deafness cataract retinitis pigmentosa and sperm abnormalities 300864 Cerebral-cerebellar-coloboma syndrome X-linked 309050 Lutheran suppressor X-linked 300010 A-11 gene 300074 X chromosome-controlling element 300956 BRAF pseudogene 1 310310 MYCL-related processed gene 301070 WD repeat domain-containing protein 44 300795 Cancer/testis antigen family 45 member A4 300898 CD$1 antisense RNA 302000 Epidermolysis bullosa macular type 305424 Factor VIII F8B 314900 Xm 300824 OPN1LW and OPN1MW genes controller of 300345 Microphthalmia isolated with coloboma 1 300471 Cubitus valgus with mental retardation and unusual facies 300484 Orofaciodigital syndrome VIII 300716 Mental retardation X-linked 95 300719 Deafness cataract retinitis pigmentosa and sperm abnormalities 300864 Cerebral-cerebellar-coloboma syndrome X-linked 309050 Lutheran suppressor X-linked 300010 A-11 gene 300074 X chromosome-controlling element 300956 BRAF pseudogene 1	DMRTC1B|0.000915345|95.94%
NAG	DNAAF6	5	71.4	X	q11.1|q28|q22.3	300345 Microphthalmia isolated with coloboma 1 300471 Cubitus valgus with mental retardation and unusual facies 300484 Orofaciodigital syndrome VIII 300716 Mental retardation X-linked 95 300719 Deafness cataract retinitis pigmentosa and sperm abnormalities 300864 Cerebral-cerebellar-coloboma syndrome X-linked 309050 Lutheran suppressor X-linked 300010 A-11 gene 300074 X chromosome-controlling element 300956 BRAF pseudogene 1 310310 MYCL-related processed gene 301070 WD repeat domain-containing protein 44 300795 Cancer/testis antigen family 45 member A4 300898 CD$1 antisense RNA 302000 Epidermolysis bullosa macular type 305424 Factor VIII F8B 314900 Xm 300824 OPN1LW and OPN1MW genes controller of 300345 Microphthalmia isolated with coloboma 1 300471 Cubitus valgus with mental retardation and unusual facies 300484 Orofaciodigital syndrome VIII 300716 Mental retardation X-linked 95 300719 Deafness cataract retinitis pigmentosa and sperm abnormalities 300864 Cerebral-cerebellar-coloboma syndrome X-linked 300010 A-11 gene 310310 MYCL-related processed gene	NA
NAG	EDA	5	71.4	X	q11.1|q28|q13.1|q21.1	300345 Microphthalmia isolated with coloboma 1 300471 Cubitus valgus with mental retardation and unusual facies 300484 Orofaciodigital syndrome VIII 300716 Mental retardation X-linked 95 300719 Deafness cataract retinitis pigmentosa and sperm abnormalities 300864 Cerebral-cerebellar-coloboma syndrome X-linked 309050 Lutheran suppressor X-linked 300010 A-11 gene 300074 X chromosome-controlling element 300956 BRAF pseudogene 1 310310 MYCL-related processed gene 301070 WD repeat domain-containing protein 44 300795 Cancer/testis antigen family 45 member A4 300898 CD$1 antisense RNA 302000 Epidermolysis bullosa macular type 305424 Factor VIII F8B 314900 Xm 300824 OPN1LW and OPN1MW genes controller of 300345 Microphthalmia isolated with coloboma 1 300471 Cubitus valgus with mental retardation and unusual facies 300484 Orofaciodigital syndrome VIII 300716 Mental retardation X-linked 95 300719 Deafness cataract retinitis pigmentosa and sperm abnormalities 300864 Cerebral-cerebellar-coloboma syndrome X-linked 309050 Lutheran suppressor X-linked 300010 A-11 gene 300074 X chromosome-controlling element 300956 BRAF pseudogene 1	EDA|0.941503971|2.43%
NAG	ERCC6L	5	71.4	X	q11.1|q28|q13.1|q21.1	300345 Microphthalmia isolated with coloboma 1 300471 Cubitus valgus with mental retardation and unusual facies 300484 Orofaciodigital syndrome VIII 300716 Mental retardation X-linked 95 300719 Deafness cataract retinitis pigmentosa and sperm abnormalities 300864 Cerebral-cerebellar-coloboma syndrome X-linked 309050 Lutheran suppressor X-linked 300010 A-11 gene 300074 X chromosome-controlling element 300956 BRAF pseudogene 1 310310 MYCL-related processed gene 301070 WD repeat domain-containing protein 44 300795 Cancer/testis antigen family 45 member A4 300898 CD$1 antisense RNA 302000 Epidermolysis bullosa macular type 305424 Factor VIII F8B 314900 Xm 300824 OPN1LW and OPN1MW genes controller of 300345 Microphthalmia isolated with coloboma 1 300471 Cubitus valgus with mental retardation and unusual facies 300484 Orofaciodigital syndrome VIII 300716 Mental retardation X-linked 95 300719 Deafness cataract retinitis pigmentosa and sperm abnormalities 300864 Cerebral-cerebellar-coloboma syndrome X-linked 309050 Lutheran suppressor X-linked 300010 A-11 gene 300074 X chromosome-controlling element 300956 BRAF pseudogene 1	ERCC6L|0.100117811|51.15%
NAG	EZHIP	5	71.4	X	p11.23|p11.22|p22.33|p11.1	300345 Microphthalmia isolated with coloboma 1 300471 Cubitus valgus with mental retardation and unusual facies 300484 Orofaciodigital syndrome VIII 300716 Mental retardation X-linked 95 300719 Deafness cataract retinitis pigmentosa and sperm abnormalities 300864 Cerebral-cerebellar-coloboma syndrome X-linked 309050 Lutheran suppressor X-linked 300596 G antigen 3 301780 Arylsulfatase C f form 300345 Microphthalmia isolated with coloboma 1 300471 Cubitus valgus with mental retardation and unusual facies 300484 Orofaciodigital syndrome VIII 300716 Mental retardation X-linked 95 300719 Deafness cataract retinitis pigmentosa and sperm abnormalities 300864 Cerebral-cerebellar-coloboma syndrome X-linked 309050 Lutheran suppressor X-linked 301067 Family with sequence similarity 47 member C 300596 G antigen 3	NA
NAG	FAAH2	5	71.4	X	p11.21|p11.1|p22.33	300345 Microphthalmia isolated with coloboma 1 300471 Cubitus valgus with mental retardation and unusual facies 300484 Orofaciodigital syndrome VIII 300716 Mental retardation X-linked 95 300719 Deafness cataract retinitis pigmentosa and sperm abnormalities 300864 Cerebral-cerebellar-coloboma syndrome X-linked 309050 Lutheran suppressor X-linked 301780 Arylsulfatase C f form 300345 Microphthalmia isolated with coloboma 1 300471 Cubitus valgus with mental retardation and unusual facies 300484 Orofaciodigital syndrome VIII 300716 Mental retardation X-linked 95 300719 Deafness cataract retinitis pigmentosa and sperm abnormalities 300864 Cerebral-cerebellar-coloboma syndrome X-linked 309050 Lutheran suppressor X-linked 301067 Family with sequence similarity 47 member C 300596 G antigen 3	FAAH2|0.005909057|84.68%
NAG	FAM104B	5	71.4	X	p11.21|p11.1|p22.33	300345 Microphthalmia isolated with coloboma 1 300471 Cubitus valgus with mental retardation and unusual facies 300484 Orofaciodigital syndrome VIII 300716 Mental retardation X-linked 95 300719 Deafness cataract retinitis pigmentosa and sperm abnormalities 300864 Cerebral-cerebellar-coloboma syndrome X-linked 309050 Lutheran suppressor X-linked 301780 Arylsulfatase C f form 300345 Microphthalmia isolated with coloboma 1 300471 Cubitus valgus with mental retardation and unusual facies 300484 Orofaciodigital syndrome VIII 300716 Mental retardation X-linked 95 300719 Deafness cataract retinitis pigmentosa and sperm abnormalities 300864 Cerebral-cerebellar-coloboma syndrome X-linked 309050 Lutheran suppressor X-linked 301067 Family with sequence similarity 47 member C 300596 G antigen 3	FAM104B|0.001440975|93.08%
NAG	FAM156A	5	71.4	X	p11.23|p11.22|p22.33|p11.1	300345 Microphthalmia isolated with coloboma 1 300471 Cubitus valgus with mental retardation and unusual facies 300484 Orofaciodigital syndrome VIII 300716 Mental retardation X-linked 95 300719 Deafness cataract retinitis pigmentosa and sperm abnormalities 300864 Cerebral-cerebellar-coloboma syndrome X-linked 309050 Lutheran suppressor X-linked 300596 G antigen 3 301780 Arylsulfatase C f form 300345 Microphthalmia isolated with coloboma 1 300471 Cubitus valgus with mental retardation and unusual facies 300484 Orofaciodigital syndrome VIII 300716 Mental retardation X-linked 95 300719 Deafness cataract retinitis pigmentosa and sperm abnormalities 300864 Cerebral-cerebellar-coloboma syndrome X-linked 309050 Lutheran suppressor X-linked 301067 Family with sequence similarity 47 member C 300596 G antigen 3	FAM156A|0.002619424|89.44%
NAG	FAM156B	5	71.4	X	p11.23|p11.22|p22.33|p11.1	300345 Microphthalmia isolated with coloboma 1 300471 Cubitus valgus with mental retardation and unusual facies 300484 Orofaciodigital syndrome VIII 300716 Mental retardation X-linked 95 300719 Deafness cataract retinitis pigmentosa and sperm abnormalities 300864 Cerebral-cerebellar-coloboma syndrome X-linked 309050 Lutheran suppressor X-linked 300596 G antigen 3 301780 Arylsulfatase C f form 300345 Microphthalmia isolated with coloboma 1 300471 Cubitus valgus with mental retardation and unusual facies 300484 Orofaciodigital syndrome VIII 300716 Mental retardation X-linked 95 300719 Deafness cataract retinitis pigmentosa and sperm abnormalities 300864 Cerebral-cerebellar-coloboma syndrome X-linked 309050 Lutheran suppressor X-linked 301067 Family with sequence similarity 47 member C 300596 G antigen 3	FAM156B|0.002815606|89%
NAG	FAM226A	5	71.4	X	q11.1|q28|q13.1|q21.1	300345 Microphthalmia isolated with coloboma 1 300471 Cubitus valgus with mental retardation and unusual facies 300484 Orofaciodigital syndrome VIII 300716 Mental retardation X-linked 95 300719 Deafness cataract retinitis pigmentosa and sperm abnormalities 300864 Cerebral-cerebellar-coloboma syndrome X-linked 309050 Lutheran suppressor X-linked 300010 A-11 gene 300074 X chromosome-controlling element 300956 BRAF pseudogene 1 310310 MYCL-related processed gene 301070 WD repeat domain-containing protein 44 300795 Cancer/testis antigen family 45 member A4 300898 CD$1 antisense RNA 302000 Epidermolysis bullosa macular type 305424 Factor VIII F8B 314900 Xm 300824 OPN1LW and OPN1MW genes controller of 300345 Microphthalmia isolated with coloboma 1 300471 Cubitus valgus with mental retardation and unusual facies 300484 Orofaciodigital syndrome VIII 300716 Mental retardation X-linked 95 300719 Deafness cataract retinitis pigmentosa and sperm abnormalities 300864 Cerebral-cerebellar-coloboma syndrome X-linked 309050 Lutheran suppressor X-linked 300010 A-11 gene 300074 X chromosome-controlling element 300956 BRAF pseudogene 1	NA
NAG	FAM226B	5	71.4	X	q11.1|q28|q13.1|q21.1	300345 Microphthalmia isolated with coloboma 1 300471 Cubitus valgus with mental retardation and unusual facies 300484 Orofaciodigital syndrome VIII 300716 Mental retardation X-linked 95 300719 Deafness cataract retinitis pigmentosa and sperm abnormalities 300864 Cerebral-cerebellar-coloboma syndrome X-linked 309050 Lutheran suppressor X-linked 300010 A-11 gene 300074 X chromosome-controlling element 300956 BRAF pseudogene 1 310310 MYCL-related processed gene 301070 WD repeat domain-containing protein 44 300795 Cancer/testis antigen family 45 member A4 300898 CD$1 antisense RNA 302000 Epidermolysis bullosa macular type 305424 Factor VIII F8B 314900 Xm 300824 OPN1LW and OPN1MW genes controller of 300345 Microphthalmia isolated with coloboma 1 300471 Cubitus valgus with mental retardation and unusual facies 300484 Orofaciodigital syndrome VIII 300716 Mental retardation X-linked 95 300719 Deafness cataract retinitis pigmentosa and sperm abnormalities 300864 Cerebral-cerebellar-coloboma syndrome X-linked 309050 Lutheran suppressor X-linked 300010 A-11 gene 300074 X chromosome-controlling element 300956 BRAF pseudogene 1	NA
NAG	FAM236A	5	71.4	X	q11.1|q28|q13.1|q21.1	300345 Microphthalmia isolated with coloboma 1 300471 Cubitus valgus with mental retardation and unusual facies 300484 Orofaciodigital syndrome VIII 300716 Mental retardation X-linked 95 300719 Deafness cataract retinitis pigmentosa and sperm abnormalities 300864 Cerebral-cerebellar-coloboma syndrome X-linked 309050 Lutheran suppressor X-linked 300010 A-11 gene 300074 X chromosome-controlling element 300956 BRAF pseudogene 1 310310 MYCL-related processed gene 301070 WD repeat domain-containing protein 44 300795 Cancer/testis antigen family 45 member A4 300898 CD$1 antisense RNA 302000 Epidermolysis bullosa macular type 305424 Factor VIII F8B 314900 Xm 300824 OPN1LW and OPN1MW genes controller of 300345 Microphthalmia isolated with coloboma 1 300471 Cubitus valgus with mental retardation and unusual facies 300484 Orofaciodigital syndrome VIII 300716 Mental retardation X-linked 95 300719 Deafness cataract retinitis pigmentosa and sperm abnormalities 300864 Cerebral-cerebellar-coloboma syndrome X-linked 309050 Lutheran suppressor X-linked 300010 A-11 gene 300074 X chromosome-controlling element 300956 BRAF pseudogene 1	NA
NAG	FAM236B	5	71.4	X	q11.1|q28|q13.1|q21.1	300345 Microphthalmia isolated with coloboma 1 300471 Cubitus valgus with mental retardation and unusual facies 300484 Orofaciodigital syndrome VIII 300716 Mental retardation X-linked 95 300719 Deafness cataract retinitis pigmentosa and sperm abnormalities 300864 Cerebral-cerebellar-coloboma syndrome X-linked 309050 Lutheran suppressor X-linked 300010 A-11 gene 300074 X chromosome-controlling element 300956 BRAF pseudogene 1 310310 MYCL-related processed gene 301070 WD repeat domain-containing protein 44 300795 Cancer/testis antigen family 45 member A4 300898 CD$1 antisense RNA 302000 Epidermolysis bullosa macular type 305424 Factor VIII F8B 314900 Xm 300824 OPN1LW and OPN1MW genes controller of 300345 Microphthalmia isolated with coloboma 1 300471 Cubitus valgus with mental retardation and unusual facies 300484 Orofaciodigital syndrome VIII 300716 Mental retardation X-linked 95 300719 Deafness cataract retinitis pigmentosa and sperm abnormalities 300864 Cerebral-cerebellar-coloboma syndrome X-linked 309050 Lutheran suppressor X-linked 300010 A-11 gene 300074 X chromosome-controlling element 300956 BRAF pseudogene 1	NA
NAG	FAM236C	5	71.4	X	q11.1|q28|q13.1|q21.1	300345 Microphthalmia isolated with coloboma 1 300471 Cubitus valgus with mental retardation and unusual facies 300484 Orofaciodigital syndrome VIII 300716 Mental retardation X-linked 95 300719 Deafness cataract retinitis pigmentosa and sperm abnormalities 300864 Cerebral-cerebellar-coloboma syndrome X-linked 309050 Lutheran suppressor X-linked 300010 A-11 gene 300074 X chromosome-controlling element 300956 BRAF pseudogene 1 310310 MYCL-related processed gene 301070 WD repeat domain-containing protein 44 300795 Cancer/testis antigen family 45 member A4 300898 CD$1 antisense RNA 302000 Epidermolysis bullosa macular type 305424 Factor VIII F8B 314900 Xm 300824 OPN1LW and OPN1MW genes controller of 300345 Microphthalmia isolated with coloboma 1 300471 Cubitus valgus with mental retardation and unusual facies 300484 Orofaciodigital syndrome VIII 300716 Mental retardation X-linked 95 300719 Deafness cataract retinitis pigmentosa and sperm abnormalities 300864 Cerebral-cerebellar-coloboma syndrome X-linked 309050 Lutheran suppressor X-linked 300010 A-11 gene 300074 X chromosome-controlling element 300956 BRAF pseudogene 1	NA
NAG	FAM236D	5	71.4	X	q11.1|q28|q13.1|q21.1	300345 Microphthalmia isolated with coloboma 1 300471 Cubitus valgus with mental retardation and unusual facies 300484 Orofaciodigital syndrome VIII 300716 Mental retardation X-linked 95 300719 Deafness cataract retinitis pigmentosa and sperm abnormalities 300864 Cerebral-cerebellar-coloboma syndrome X-linked 309050 Lutheran suppressor X-linked 300010 A-11 gene 300074 X chromosome-controlling element 300956 BRAF pseudogene 1 310310 MYCL-related processed gene 301070 WD repeat domain-containing protein 44 300795 Cancer/testis antigen family 45 member A4 300898 CD$1 antisense RNA 302000 Epidermolysis bullosa macular type 305424 Factor VIII F8B 314900 Xm 300824 OPN1LW and OPN1MW genes controller of 300345 Microphthalmia isolated with coloboma 1 300471 Cubitus valgus with mental retardation and unusual facies 300484 Orofaciodigital syndrome VIII 300716 Mental retardation X-linked 95 300719 Deafness cataract retinitis pigmentosa and sperm abnormalities 300864 Cerebral-cerebellar-coloboma syndrome X-linked 309050 Lutheran suppressor X-linked 300010 A-11 gene 300074 X chromosome-controlling element 300956 BRAF pseudogene 1	NA
NAG	FGF16	5	71.4	X	q11.1|q28|q13.1|q21.1	300345 Microphthalmia isolated with coloboma 1 300471 Cubitus valgus with mental retardation and unusual facies 300484 Orofaciodigital syndrome VIII 300716 Mental retardation X-linked 95 300719 Deafness cataract retinitis pigmentosa and sperm abnormalities 300864 Cerebral-cerebellar-coloboma syndrome X-linked 309050 Lutheran suppressor X-linked 300010 A-11 gene 300074 X chromosome-controlling element 300956 BRAF pseudogene 1 310310 MYCL-related processed gene 301070 WD repeat domain-containing protein 44 300795 Cancer/testis antigen family 45 member A4 300898 CD$1 antisense RNA 302000 Epidermolysis bullosa macular type 305424 Factor VIII F8B 314900 Xm 300824 OPN1LW and OPN1MW genes controller of 300345 Microphthalmia isolated with coloboma 1 300471 Cubitus valgus with mental retardation and unusual facies 300484 Orofaciodigital syndrome VIII 300716 Mental retardation X-linked 95 300719 Deafness cataract retinitis pigmentosa and sperm abnormalities 300864 Cerebral-cerebellar-coloboma syndrome X-linked 309050 Lutheran suppressor X-linked 300010 A-11 gene 300074 X chromosome-controlling element 300956 BRAF pseudogene 1	FGF16|0.658656357|9.77%
NAG	FLJ44635	5	71.4	X	q11.1|q28|q13.1|q21.1	300345 Microphthalmia isolated with coloboma 1 300471 Cubitus valgus with mental retardation and unusual facies 300484 Orofaciodigital syndrome VIII 300716 Mental retardation X-linked 95 300719 Deafness cataract retinitis pigmentosa and sperm abnormalities 300864 Cerebral-cerebellar-coloboma syndrome X-linked 309050 Lutheran suppressor X-linked 300010 A-11 gene 300074 X chromosome-controlling element 300956 BRAF pseudogene 1 310310 MYCL-related processed gene 301070 WD repeat domain-containing protein 44 300795 Cancer/testis antigen family 45 member A4 300898 CD$1 antisense RNA 302000 Epidermolysis bullosa macular type 305424 Factor VIII F8B 314900 Xm 300824 OPN1LW and OPN1MW genes controller of 300345 Microphthalmia isolated with coloboma 1 300471 Cubitus valgus with mental retardation and unusual facies 300484 Orofaciodigital syndrome VIII 300716 Mental retardation X-linked 95 300719 Deafness cataract retinitis pigmentosa and sperm abnormalities 300864 Cerebral-cerebellar-coloboma syndrome X-linked 309050 Lutheran suppressor X-linked 300010 A-11 gene 300074 X chromosome-controlling element 300956 BRAF pseudogene 1	NA
NAG	FOXO4	5	71.4	X	q11.1|q28|q13.1|q21.1	300345 Microphthalmia isolated with coloboma 1 300471 Cubitus valgus with mental retardation and unusual facies 300484 Orofaciodigital syndrome VIII 300716 Mental retardation X-linked 95 300719 Deafness cataract retinitis pigmentosa and sperm abnormalities 300864 Cerebral-cerebellar-coloboma syndrome X-linked 309050 Lutheran suppressor X-linked 300010 A-11 gene 300074 X chromosome-controlling element 300956 BRAF pseudogene 1 310310 MYCL-related processed gene 301070 WD repeat domain-containing protein 44 300795 Cancer/testis antigen family 45 member A4 300898 CD$1 antisense RNA 302000 Epidermolysis bullosa macular type 305424 Factor VIII F8B 314900 Xm 300824 OPN1LW and OPN1MW genes controller of 300345 Microphthalmia isolated with coloboma 1 300471 Cubitus valgus with mental retardation and unusual facies 300484 Orofaciodigital syndrome VIII 300716 Mental retardation X-linked 95 300719 Deafness cataract retinitis pigmentosa and sperm abnormalities 300864 Cerebral-cerebellar-coloboma syndrome X-linked 309050 Lutheran suppressor X-linked 300010 A-11 gene 300074 X chromosome-controlling element 300956 BRAF pseudogene 1	FOXO4|0.64424919|10.31%
NAG	FOXR2	5	71.4	X	p11.21|p11.1|p22.33	300345 Microphthalmia isolated with coloboma 1 300471 Cubitus valgus with mental retardation and unusual facies 300484 Orofaciodigital syndrome VIII 300716 Mental retardation X-linked 95 300719 Deafness cataract retinitis pigmentosa and sperm abnormalities 300864 Cerebral-cerebellar-coloboma syndrome X-linked 309050 Lutheran suppressor X-linked 301780 Arylsulfatase C f form 300345 Microphthalmia isolated with coloboma 1 300471 Cubitus valgus with mental retardation and unusual facies 300484 Orofaciodigital syndrome VIII 300716 Mental retardation X-linked 95 300719 Deafness cataract retinitis pigmentosa and sperm abnormalities 300864 Cerebral-cerebellar-coloboma syndrome X-linked 309050 Lutheran suppressor X-linked 301067 Family with sequence similarity 47 member C 300596 G antigen 3	FOXR2|0.00232069|90.12%
NAG	FTX	5	71.4	X	q11.1|q28|q13.1|q21.1	300345 Microphthalmia isolated with coloboma 1 300471 Cubitus valgus with mental retardation and unusual facies 300484 Orofaciodigital syndrome VIII 300716 Mental retardation X-linked 95 300719 Deafness cataract retinitis pigmentosa and sperm abnormalities 300864 Cerebral-cerebellar-coloboma syndrome X-linked 309050 Lutheran suppressor X-linked 300010 A-11 gene 300074 X chromosome-controlling element 300956 BRAF pseudogene 1 310310 MYCL-related processed gene 301070 WD repeat domain-containing protein 44 300795 Cancer/testis antigen family 45 member A4 300898 CD$1 antisense RNA 302000 Epidermolysis bullosa macular type 305424 Factor VIII F8B 314900 Xm 300824 OPN1LW and OPN1MW genes controller of 300345 Microphthalmia isolated with coloboma 1 300471 Cubitus valgus with mental retardation and unusual facies 300484 Orofaciodigital syndrome VIII 300716 Mental retardation X-linked 95 300719 Deafness cataract retinitis pigmentosa and sperm abnormalities 300864 Cerebral-cerebellar-coloboma syndrome X-linked 309050 Lutheran suppressor X-linked 300010 A-11 gene 300074 X chromosome-controlling element 300956 BRAF pseudogene 1	NA
NAG	GCNA	5	71.4	X	q11.1|q28|q13.1|q21.1	300345 Microphthalmia isolated with coloboma 1 300471 Cubitus valgus with mental retardation and unusual facies 300484 Orofaciodigital syndrome VIII 300716 Mental retardation X-linked 95 300719 Deafness cataract retinitis pigmentosa and sperm abnormalities 300864 Cerebral-cerebellar-coloboma syndrome X-linked 309050 Lutheran suppressor X-linked 300010 A-11 gene 300074 X chromosome-controlling element 300956 BRAF pseudogene 1 310310 MYCL-related processed gene 301070 WD repeat domain-containing protein 44 300795 Cancer/testis antigen family 45 member A4 300898 CD$1 antisense RNA 302000 Epidermolysis bullosa macular type 305424 Factor VIII F8B 314900 Xm 300824 OPN1LW and OPN1MW genes controller of 300345 Microphthalmia isolated with coloboma 1 300471 Cubitus valgus with mental retardation and unusual facies 300484 Orofaciodigital syndrome VIII 300716 Mental retardation X-linked 95 300719 Deafness cataract retinitis pigmentosa and sperm abnormalities 300864 Cerebral-cerebellar-coloboma syndrome X-linked 309050 Lutheran suppressor X-linked 300010 A-11 gene 300074 X chromosome-controlling element 300956 BRAF pseudogene 1	NA
NAG	GDPD2	5	71.4	X	q11.1|q28|q13.1|q21.1	300345 Microphthalmia isolated with coloboma 1 300471 Cubitus valgus with mental retardation and unusual facies 300484 Orofaciodigital syndrome VIII 300716 Mental retardation X-linked 95 300719 Deafness cataract retinitis pigmentosa and sperm abnormalities 300864 Cerebral-cerebellar-coloboma syndrome X-linked 309050 Lutheran suppressor X-linked 300010 A-11 gene 300074 X chromosome-controlling element 300956 BRAF pseudogene 1 310310 MYCL-related processed gene 301070 WD repeat domain-containing protein 44 300795 Cancer/testis antigen family 45 member A4 300898 CD$1 antisense RNA 302000 Epidermolysis bullosa macular type 305424 Factor VIII F8B 314900 Xm 300824 OPN1LW and OPN1MW genes controller of 300345 Microphthalmia isolated with coloboma 1 300471 Cubitus valgus with mental retardation and unusual facies 300484 Orofaciodigital syndrome VIII 300716 Mental retardation X-linked 95 300719 Deafness cataract retinitis pigmentosa and sperm abnormalities 300864 Cerebral-cerebellar-coloboma syndrome X-linked 309050 Lutheran suppressor X-linked 300010 A-11 gene 300074 X chromosome-controlling element 300956 BRAF pseudogene 1	GDPD2|0.107206407|49.75%
NAG	GJB1	5	71.4	X	q11.1|q28|q13.1|q21.1	300345 Microphthalmia isolated with coloboma 1 300471 Cubitus valgus with mental retardation and unusual facies 300484 Orofaciodigital syndrome VIII 300716 Mental retardation X-linked 95 300719 Deafness cataract retinitis pigmentosa and sperm abnormalities 300864 Cerebral-cerebellar-coloboma syndrome X-linked 309050 Lutheran suppressor X-linked 300010 A-11 gene 300074 X chromosome-controlling element 300956 BRAF pseudogene 1 310310 MYCL-related processed gene 301070 WD repeat domain-containing protein 44 300795 Cancer/testis antigen family 45 member A4 300898 CD$1 antisense RNA 302000 Epidermolysis bullosa macular type 305424 Factor VIII F8B 314900 Xm 300824 OPN1LW and OPN1MW genes controller of 300345 Microphthalmia isolated with coloboma 1 300471 Cubitus valgus with mental retardation and unusual facies 300484 Orofaciodigital syndrome VIII 300716 Mental retardation X-linked 95 300719 Deafness cataract retinitis pigmentosa and sperm abnormalities 300864 Cerebral-cerebellar-coloboma syndrome X-linked 309050 Lutheran suppressor X-linked 300010 A-11 gene 300074 X chromosome-controlling element 300956 BRAF pseudogene 1	GJB1|0.376049309|22.31%
NAG	GPR173	5	71.4	X	p11.23|p11.22|p22.33|p11.1	300345 Microphthalmia isolated with coloboma 1 300471 Cubitus valgus with mental retardation and unusual facies 300484 Orofaciodigital syndrome VIII 300716 Mental retardation X-linked 95 300719 Deafness cataract retinitis pigmentosa and sperm abnormalities 300864 Cerebral-cerebellar-coloboma syndrome X-linked 309050 Lutheran suppressor X-linked 300596 G antigen 3 301780 Arylsulfatase C f form 300345 Microphthalmia isolated with coloboma 1 300471 Cubitus valgus with mental retardation and unusual facies 300484 Orofaciodigital syndrome VIII 300716 Mental retardation X-linked 95 300719 Deafness cataract retinitis pigmentosa and sperm abnormalities 300864 Cerebral-cerebellar-coloboma syndrome X-linked 309050 Lutheran suppressor X-linked 301067 Family with sequence similarity 47 member C 300596 G antigen 3	GPR173|0.169490988|40.37%
NAG	GSPT2	5	71.4	X	p11.23|p11.22|p22.33|p11.1	300345 Microphthalmia isolated with coloboma 1 300471 Cubitus valgus with mental retardation and unusual facies 300484 Orofaciodigital syndrome VIII 300716 Mental retardation X-linked 95 300719 Deafness cataract retinitis pigmentosa and sperm abnormalities 300864 Cerebral-cerebellar-coloboma syndrome X-linked 309050 Lutheran suppressor X-linked 300596 G antigen 3 301780 Arylsulfatase C f form 300345 Microphthalmia isolated with coloboma 1 300471 Cubitus valgus with mental retardation and unusual facies 300484 Orofaciodigital syndrome VIII 300716 Mental retardation X-linked 95 300719 Deafness cataract retinitis pigmentosa and sperm abnormalities 300864 Cerebral-cerebellar-coloboma syndrome X-linked 309050 Lutheran suppressor X-linked 301067 Family with sequence similarity 47 member C 300596 G antigen 3	GSPT2|0.15476278|42.33%
NAG	GUCY2F	5	71.4	X	q11.1|q28|q22.3|q23	300345 Microphthalmia isolated with coloboma 1 300471 Cubitus valgus with mental retardation and unusual facies 300484 Orofaciodigital syndrome VIII 300716 Mental retardation X-linked 95 300719 Deafness cataract retinitis pigmentosa and sperm abnormalities 300864 Cerebral-cerebellar-coloboma syndrome X-linked 309050 Lutheran suppressor X-linked 300010 A-11 gene 300074 X chromosome-controlling element 300956 BRAF pseudogene 1 310310 MYCL-related processed gene 301070 WD repeat domain-containing protein 44 300795 Cancer/testis antigen family 45 member A4 300898 CD$1 antisense RNA 302000 Epidermolysis bullosa macular type 305424 Factor VIII F8B 314900 Xm 300824 OPN1LW and OPN1MW genes controller of 300345 Microphthalmia isolated with coloboma 1 300471 Cubitus valgus with mental retardation and unusual facies 300484 Orofaciodigital syndrome VIII 300716 Mental retardation X-linked 95 300719 Deafness cataract retinitis pigmentosa and sperm abnormalities 300864 Cerebral-cerebellar-coloboma syndrome X-linked 300010 A-11 gene	GUCY2F|0.157201193|42.01%
NAG	HDAC8	5	71.4	X	q11.1|q28|q13.1|q21.1	300345 Microphthalmia isolated with coloboma 1 300471 Cubitus valgus with mental retardation and unusual facies 300484 Orofaciodigital syndrome VIII 300716 Mental retardation X-linked 95 300719 Deafness cataract retinitis pigmentosa and sperm abnormalities 300864 Cerebral-cerebellar-coloboma syndrome X-linked 309050 Lutheran suppressor X-linked 300010 A-11 gene 300074 X chromosome-controlling element 300956 BRAF pseudogene 1 310310 MYCL-related processed gene 301070 WD repeat domain-containing protein 44 300795 Cancer/testis antigen family 45 member A4 300898 CD$1 antisense RNA 302000 Epidermolysis bullosa macular type 305424 Factor VIII F8B 314900 Xm 300824 OPN1LW and OPN1MW genes controller of 300345 Microphthalmia isolated with coloboma 1 300471 Cubitus valgus with mental retardation and unusual facies 300484 Orofaciodigital syndrome VIII 300716 Mental retardation X-linked 95 300719 Deafness cataract retinitis pigmentosa and sperm abnormalities 300864 Cerebral-cerebellar-coloboma syndrome X-linked 309050 Lutheran suppressor X-linked 300010 A-11 gene 300074 X chromosome-controlling element 300956 BRAF pseudogene 1	HDAC8|0.520282578|15.01%
NAG	HSD17B10	5	71.4	X	p11.23|p11.22|p22.33|p11.1	300345 Microphthalmia isolated with coloboma 1 300471 Cubitus valgus with mental retardation and unusual facies 300484 Orofaciodigital syndrome VIII 300716 Mental retardation X-linked 95 300719 Deafness cataract retinitis pigmentosa and sperm abnormalities 300864 Cerebral-cerebellar-coloboma syndrome X-linked 309050 Lutheran suppressor X-linked 300596 G antigen 3 301780 Arylsulfatase C f form 300345 Microphthalmia isolated with coloboma 1 300471 Cubitus valgus with mental retardation and unusual facies 300484 Orofaciodigital syndrome VIII 300716 Mental retardation X-linked 95 300719 Deafness cataract retinitis pigmentosa and sperm abnormalities 300864 Cerebral-cerebellar-coloboma syndrome X-linked 309050 Lutheran suppressor X-linked 301067 Family with sequence similarity 47 member C 300596 G antigen 3	HSD17B10|0.386681199|21.63%
NAG	HUWE1	5	71.4	X	p11.23|p11.22|p22.33|p11.1	300345 Microphthalmia isolated with coloboma 1 300471 Cubitus valgus with mental retardation and unusual facies 300484 Orofaciodigital syndrome VIII 300716 Mental retardation X-linked 95 300719 Deafness cataract retinitis pigmentosa and sperm abnormalities 300864 Cerebral-cerebellar-coloboma syndrome X-linked 309050 Lutheran suppressor X-linked 300596 G antigen 3 301780 Arylsulfatase C f form 300345 Microphthalmia isolated with coloboma 1 300471 Cubitus valgus with mental retardation and unusual facies 300484 Orofaciodigital syndrome VIII 300716 Mental retardation X-linked 95 300719 Deafness cataract retinitis pigmentosa and sperm abnormalities 300864 Cerebral-cerebellar-coloboma syndrome X-linked 309050 Lutheran suppressor X-linked 301067 Family with sequence similarity 47 member C 300596 G antigen 3	HUWE1|0.636259624|10.58%
NAG	IGBP1	5	71.4	X	q11.1|q28|q13.1|q21.1	300345 Microphthalmia isolated with coloboma 1 300471 Cubitus valgus with mental retardation and unusual facies 300484 Orofaciodigital syndrome VIII 300716 Mental retardation X-linked 95 300719 Deafness cataract retinitis pigmentosa and sperm abnormalities 300864 Cerebral-cerebellar-coloboma syndrome X-linked 309050 Lutheran suppressor X-linked 300010 A-11 gene 300074 X chromosome-controlling element 300956 BRAF pseudogene 1 310310 MYCL-related processed gene 301070 WD repeat domain-containing protein 44 300795 Cancer/testis antigen family 45 member A4 300898 CD$1 antisense RNA 302000 Epidermolysis bullosa macular type 305424 Factor VIII F8B 314900 Xm 300824 OPN1LW and OPN1MW genes controller of 300345 Microphthalmia isolated with coloboma 1 300471 Cubitus valgus with mental retardation and unusual facies 300484 Orofaciodigital syndrome VIII 300716 Mental retardation X-linked 95 300719 Deafness cataract retinitis pigmentosa and sperm abnormalities 300864 Cerebral-cerebellar-coloboma syndrome X-linked 309050 Lutheran suppressor X-linked 300010 A-11 gene 300074 X chromosome-controlling element 300956 BRAF pseudogene 1	IGBP1|0.173867284|39.79%
NAG	IL1RAPL2	5	71.4	X	q11.1|q28|q22.3	300345 Microphthalmia isolated with coloboma 1 300471 Cubitus valgus with mental retardation and unusual facies 300484 Orofaciodigital syndrome VIII 300716 Mental retardation X-linked 95 300719 Deafness cataract retinitis pigmentosa and sperm abnormalities 300864 Cerebral-cerebellar-coloboma syndrome X-linked 309050 Lutheran suppressor X-linked 300010 A-11 gene 300074 X chromosome-controlling element 300956 BRAF pseudogene 1 310310 MYCL-related processed gene 301070 WD repeat domain-containing protein 44 300795 Cancer/testis antigen family 45 member A4 300898 CD$1 antisense RNA 302000 Epidermolysis bullosa macular type 305424 Factor VIII F8B 314900 Xm 300824 OPN1LW and OPN1MW genes controller of 300345 Microphthalmia isolated with coloboma 1 300471 Cubitus valgus with mental retardation and unusual facies 300484 Orofaciodigital syndrome VIII 300716 Mental retardation X-linked 95 300719 Deafness cataract retinitis pigmentosa and sperm abnormalities 300864 Cerebral-cerebellar-coloboma syndrome X-linked 300010 A-11 gene 310310 MYCL-related processed gene	IL1RAPL2|0.874064576|4.12%
NAG	IL2RG	5	71.4	X	q11.1|q28|q13.1|q21.1	300345 Microphthalmia isolated with coloboma 1 300471 Cubitus valgus with mental retardation and unusual facies 300484 Orofaciodigital syndrome VIII 300716 Mental retardation X-linked 95 300719 Deafness cataract retinitis pigmentosa and sperm abnormalities 300864 Cerebral-cerebellar-coloboma syndrome X-linked 309050 Lutheran suppressor X-linked 300010 A-11 gene 300074 X chromosome-controlling element 300956 BRAF pseudogene 1 310310 MYCL-related processed gene 301070 WD repeat domain-containing protein 44 300795 Cancer/testis antigen family 45 member A4 300898 CD$1 antisense RNA 302000 Epidermolysis bullosa macular type 305424 Factor VIII F8B 314900 Xm 300824 OPN1LW and OPN1MW genes controller of 300345 Microphthalmia isolated with coloboma 1 300471 Cubitus valgus with mental retardation and unusual facies 300484 Orofaciodigital syndrome VIII 300716 Mental retardation X-linked 95 300719 Deafness cataract retinitis pigmentosa and sperm abnormalities 300864 Cerebral-cerebellar-coloboma syndrome X-linked 309050 Lutheran suppressor X-linked 300010 A-11 gene 300074 X chromosome-controlling element 300956 BRAF pseudogene 1	IL2RG|0.056339711|60.83%
NAG	INGX	5	71.4	X	q11.1|q28|q13.1|q21.1	300345 Microphthalmia isolated with coloboma 1 300471 Cubitus valgus with mental retardation and unusual facies 300484 Orofaciodigital syndrome VIII 300716 Mental retardation X-linked 95 300719 Deafness cataract retinitis pigmentosa and sperm abnormalities 300864 Cerebral-cerebellar-coloboma syndrome X-linked 309050 Lutheran suppressor X-linked 300010 A-11 gene 300074 X chromosome-controlling element 300956 BRAF pseudogene 1 310310 MYCL-related processed gene 301070 WD repeat domain-containing protein 44 300795 Cancer/testis antigen family 45 member A4 300898 CD$1 antisense RNA 302000 Epidermolysis bullosa macular type 305424 Factor VIII F8B 314900 Xm 300824 OPN1LW and OPN1MW genes controller of 300345 Microphthalmia isolated with coloboma 1 300471 Cubitus valgus with mental retardation and unusual facies 300484 Orofaciodigital syndrome VIII 300716 Mental retardation X-linked 95 300719 Deafness cataract retinitis pigmentosa and sperm abnormalities 300864 Cerebral-cerebellar-coloboma syndrome X-linked 309050 Lutheran suppressor X-linked 300010 A-11 gene 300074 X chromosome-controlling element 300956 BRAF pseudogene 1	NA
NAG	IQSEC2	5	71.4	X	p11.23|p11.22|p22.33|p11.1	300345 Microphthalmia isolated with coloboma 1 300471 Cubitus valgus with mental retardation and unusual facies 300484 Orofaciodigital syndrome VIII 300716 Mental retardation X-linked 95 300719 Deafness cataract retinitis pigmentosa and sperm abnormalities 300864 Cerebral-cerebellar-coloboma syndrome X-linked 309050 Lutheran suppressor X-linked 300596 G antigen 3 301780 Arylsulfatase C f form 300345 Microphthalmia isolated with coloboma 1 300471 Cubitus valgus with mental retardation and unusual facies 300484 Orofaciodigital syndrome VIII 300716 Mental retardation X-linked 95 300719 Deafness cataract retinitis pigmentosa and sperm abnormalities 300864 Cerebral-cerebellar-coloboma syndrome X-linked 309050 Lutheran suppressor X-linked 301067 Family with sequence similarity 47 member C 300596 G antigen 3	IQSEC2|0.319746311|26.16%
NAG	IRS4	5	71.4	X	q11.1|q28|q22.3|q23	300345 Microphthalmia isolated with coloboma 1 300471 Cubitus valgus with mental retardation and unusual facies 300484 Orofaciodigital syndrome VIII 300716 Mental retardation X-linked 95 300719 Deafness cataract retinitis pigmentosa and sperm abnormalities 300864 Cerebral-cerebellar-coloboma syndrome X-linked 309050 Lutheran suppressor X-linked 300010 A-11 gene 300074 X chromosome-controlling element 300956 BRAF pseudogene 1 310310 MYCL-related processed gene 301070 WD repeat domain-containing protein 44 300795 Cancer/testis antigen family 45 member A4 300898 CD$1 antisense RNA 302000 Epidermolysis bullosa macular type 305424 Factor VIII F8B 314900 Xm 300824 OPN1LW and OPN1MW genes controller of 300345 Microphthalmia isolated with coloboma 1 300471 Cubitus valgus with mental retardation and unusual facies 300484 Orofaciodigital syndrome VIII 300716 Mental retardation X-linked 95 300719 Deafness cataract retinitis pigmentosa and sperm abnormalities 300864 Cerebral-cerebellar-coloboma syndrome X-linked 300010 A-11 gene	IRS4|0.092969045|52.62%
NAG	ITGB1BP2	5	71.4	X	q11.1|q28|q13.1|q21.1	300345 Microphthalmia isolated with coloboma 1 300471 Cubitus valgus with mental retardation and unusual facies 300484 Orofaciodigital syndrome VIII 300716 Mental retardation X-linked 95 300719 Deafness cataract retinitis pigmentosa and sperm abnormalities 300864 Cerebral-cerebellar-coloboma syndrome X-linked 309050 Lutheran suppressor X-linked 300010 A-11 gene 300074 X chromosome-controlling element 300956 BRAF pseudogene 1 310310 MYCL-related processed gene 301070 WD repeat domain-containing protein 44 300795 Cancer/testis antigen family 45 member A4 300898 CD$1 antisense RNA 302000 Epidermolysis bullosa macular type 305424 Factor VIII F8B 314900 Xm 300824 OPN1LW and OPN1MW genes controller of 300345 Microphthalmia isolated with coloboma 1 300471 Cubitus valgus with mental retardation and unusual facies 300484 Orofaciodigital syndrome VIII 300716 Mental retardation X-linked 95 300719 Deafness cataract retinitis pigmentosa and sperm abnormalities 300864 Cerebral-cerebellar-coloboma syndrome X-linked 309050 Lutheran suppressor X-linked 300010 A-11 gene 300074 X chromosome-controlling element 300956 BRAF pseudogene 1	ITGB1BP2|0.264651068|30.32%
NAG	JPX	5	71.4	X	q11.1|q28|q13.1|q21.1	300345 Microphthalmia isolated with coloboma 1 300471 Cubitus valgus with mental retardation and unusual facies 300484 Orofaciodigital syndrome VIII 300716 Mental retardation X-linked 95 300719 Deafness cataract retinitis pigmentosa and sperm abnormalities 300864 Cerebral-cerebellar-coloboma syndrome X-linked 309050 Lutheran suppressor X-linked 300010 A-11 gene 300074 X chromosome-controlling element 300956 BRAF pseudogene 1 310310 MYCL-related processed gene 301070 WD repeat domain-containing protein 44 300795 Cancer/testis antigen family 45 member A4 300898 CD$1 antisense RNA 302000 Epidermolysis bullosa macular type 305424 Factor VIII F8B 314900 Xm 300824 OPN1LW and OPN1MW genes controller of 300345 Microphthalmia isolated with coloboma 1 300471 Cubitus valgus with mental retardation and unusual facies 300484 Orofaciodigital syndrome VIII 300716 Mental retardation X-linked 95 300719 Deafness cataract retinitis pigmentosa and sperm abnormalities 300864 Cerebral-cerebellar-coloboma syndrome X-linked 309050 Lutheran suppressor X-linked 300010 A-11 gene 300074 X chromosome-controlling element 300956 BRAF pseudogene 1	NA
NAG	KANTR	5	71.4	X	p11.23|p11.22|p22.33|p11.1	300345 Microphthalmia isolated with coloboma 1 300471 Cubitus valgus with mental retardation and unusual facies 300484 Orofaciodigital syndrome VIII 300716 Mental retardation X-linked 95 300719 Deafness cataract retinitis pigmentosa and sperm abnormalities 300864 Cerebral-cerebellar-coloboma syndrome X-linked 309050 Lutheran suppressor X-linked 300596 G antigen 3 301780 Arylsulfatase C f form 300345 Microphthalmia isolated with coloboma 1 300471 Cubitus valgus with mental retardation and unusual facies 300484 Orofaciodigital syndrome VIII 300716 Mental retardation X-linked 95 300719 Deafness cataract retinitis pigmentosa and sperm abnormalities 300864 Cerebral-cerebellar-coloboma syndrome X-linked 309050 Lutheran suppressor X-linked 301067 Family with sequence similarity 47 member C 300596 G antigen 3	NA
NAG	KCNE5	5	71.4	X	q11.1|q28|q22.3|q23	300345 Microphthalmia isolated with coloboma 1 300471 Cubitus valgus with mental retardation and unusual facies 300484 Orofaciodigital syndrome VIII 300716 Mental retardation X-linked 95 300719 Deafness cataract retinitis pigmentosa and sperm abnormalities 300864 Cerebral-cerebellar-coloboma syndrome X-linked 309050 Lutheran suppressor X-linked 300010 A-11 gene 300074 X chromosome-controlling element 300956 BRAF pseudogene 1 310310 MYCL-related processed gene 301070 WD repeat domain-containing protein 44 300795 Cancer/testis antigen family 45 member A4 300898 CD$1 antisense RNA 302000 Epidermolysis bullosa macular type 305424 Factor VIII F8B 314900 Xm 300824 OPN1LW and OPN1MW genes controller of 300345 Microphthalmia isolated with coloboma 1 300471 Cubitus valgus with mental retardation and unusual facies 300484 Orofaciodigital syndrome VIII 300716 Mental retardation X-linked 95 300719 Deafness cataract retinitis pigmentosa and sperm abnormalities 300864 Cerebral-cerebellar-coloboma syndrome X-linked 300010 A-11 gene	KCNE5|0.041771536|65.19%
NAG	KDM5C	5	71.4	X	p11.23|p11.22|p22.33|p11.1	300345 Microphthalmia isolated with coloboma 1 300471 Cubitus valgus with mental retardation and unusual facies 300484 Orofaciodigital syndrome VIII 300716 Mental retardation X-linked 95 300719 Deafness cataract retinitis pigmentosa and sperm abnormalities 300864 Cerebral-cerebellar-coloboma syndrome X-linked 309050 Lutheran suppressor X-linked 300596 G antigen 3 301780 Arylsulfatase C f form 300345 Microphthalmia isolated with coloboma 1 300471 Cubitus valgus with mental retardation and unusual facies 300484 Orofaciodigital syndrome VIII 300716 Mental retardation X-linked 95 300719 Deafness cataract retinitis pigmentosa and sperm abnormalities 300864 Cerebral-cerebellar-coloboma syndrome X-linked 309050 Lutheran suppressor X-linked 301067 Family with sequence similarity 47 member C 300596 G antigen 3	KDM5C|0.60217231|11.71%
NAG	KIF4A	5	71.4	X	q11.1|q28|q13.1|q21.1	300345 Microphthalmia isolated with coloboma 1 300471 Cubitus valgus with mental retardation and unusual facies 300484 Orofaciodigital syndrome VIII 300716 Mental retardation X-linked 95 300719 Deafness cataract retinitis pigmentosa and sperm abnormalities 300864 Cerebral-cerebellar-coloboma syndrome X-linked 309050 Lutheran suppressor X-linked 300010 A-11 gene 300074 X chromosome-controlling element 300956 BRAF pseudogene 1 310310 MYCL-related processed gene 301070 WD repeat domain-containing protein 44 300795 Cancer/testis antigen family 45 member A4 300898 CD$1 antisense RNA 302000 Epidermolysis bullosa macular type 305424 Factor VIII F8B 314900 Xm 300824 OPN1LW and OPN1MW genes controller of 300345 Microphthalmia isolated with coloboma 1 300471 Cubitus valgus with mental retardation and unusual facies 300484 Orofaciodigital syndrome VIII 300716 Mental retardation X-linked 95 300719 Deafness cataract retinitis pigmentosa and sperm abnormalities 300864 Cerebral-cerebellar-coloboma syndrome X-linked 309050 Lutheran suppressor X-linked 300010 A-11 gene 300074 X chromosome-controlling element 300956 BRAF pseudogene 1	KIF4A|0.433464236|19.01%
NAG	KLF8	5	71.4	X	p11.21|p11.1|p22.33	300345 Microphthalmia isolated with coloboma 1 300471 Cubitus valgus with mental retardation and unusual facies 300484 Orofaciodigital syndrome VIII 300716 Mental retardation X-linked 95 300719 Deafness cataract retinitis pigmentosa and sperm abnormalities 300864 Cerebral-cerebellar-coloboma syndrome X-linked 309050 Lutheran suppressor X-linked 301780 Arylsulfatase C f form 300345 Microphthalmia isolated with coloboma 1 300471 Cubitus valgus with mental retardation and unusual facies 300484 Orofaciodigital syndrome VIII 300716 Mental retardation X-linked 95 300719 Deafness cataract retinitis pigmentosa and sperm abnormalities 300864 Cerebral-cerebellar-coloboma syndrome X-linked 309050 Lutheran suppressor X-linked 301067 Family with sequence similarity 47 member C 300596 G antigen 3	KLF8|0.05760719|60.52%
NAG	LINC00891	5	71.4	X	q11.1|q28|q13.1|q21.1	300345 Microphthalmia isolated with coloboma 1 300471 Cubitus valgus with mental retardation and unusual facies 300484 Orofaciodigital syndrome VIII 300716 Mental retardation X-linked 95 300719 Deafness cataract retinitis pigmentosa and sperm abnormalities 300864 Cerebral-cerebellar-coloboma syndrome X-linked 309050 Lutheran suppressor X-linked 300010 A-11 gene 300074 X chromosome-controlling element 300956 BRAF pseudogene 1 310310 MYCL-related processed gene 301070 WD repeat domain-containing protein 44 300795 Cancer/testis antigen family 45 member A4 300898 CD$1 antisense RNA 302000 Epidermolysis bullosa macular type 305424 Factor VIII F8B 314900 Xm 300824 OPN1LW and OPN1MW genes controller of 300345 Microphthalmia isolated with coloboma 1 300471 Cubitus valgus with mental retardation and unusual facies 300484 Orofaciodigital syndrome VIII 300716 Mental retardation X-linked 95 300719 Deafness cataract retinitis pigmentosa and sperm abnormalities 300864 Cerebral-cerebellar-coloboma syndrome X-linked 309050 Lutheran suppressor X-linked 300010 A-11 gene 300074 X chromosome-controlling element 300956 BRAF pseudogene 1	NA
NAG	LINC01284	5	71.4	X	p11.23|p11.22|p22.33|p11.1	300345 Microphthalmia isolated with coloboma 1 300471 Cubitus valgus with mental retardation and unusual facies 300484 Orofaciodigital syndrome VIII 300716 Mental retardation X-linked 95 300719 Deafness cataract retinitis pigmentosa and sperm abnormalities 300864 Cerebral-cerebellar-coloboma syndrome X-linked 309050 Lutheran suppressor X-linked 300596 G antigen 3 301780 Arylsulfatase C f form 300345 Microphthalmia isolated with coloboma 1 300471 Cubitus valgus with mental retardation and unusual facies 300484 Orofaciodigital syndrome VIII 300716 Mental retardation X-linked 95 300719 Deafness cataract retinitis pigmentosa and sperm abnormalities 300864 Cerebral-cerebellar-coloboma syndrome X-linked 309050 Lutheran suppressor X-linked 301067 Family with sequence similarity 47 member C 300596 G antigen 3	NA
NAG	LINC01496	5	71.4	X	p11.23|p11.22|p22.33|p11.1	300345 Microphthalmia isolated with coloboma 1 300471 Cubitus valgus with mental retardation and unusual facies 300484 Orofaciodigital syndrome VIII 300716 Mental retardation X-linked 95 300719 Deafness cataract retinitis pigmentosa and sperm abnormalities 300864 Cerebral-cerebellar-coloboma syndrome X-linked 309050 Lutheran suppressor X-linked 300596 G antigen 3 301780 Arylsulfatase C f form 300345 Microphthalmia isolated with coloboma 1 300471 Cubitus valgus with mental retardation and unusual facies 300484 Orofaciodigital syndrome VIII 300716 Mental retardation X-linked 95 300719 Deafness cataract retinitis pigmentosa and sperm abnormalities 300864 Cerebral-cerebellar-coloboma syndrome X-linked 309050 Lutheran suppressor X-linked 301067 Family with sequence similarity 47 member C 300596 G antigen 3	NA
NAG	LOC100129291	5	71.4	X	q11.1|q28|q13.1|q21.1	300345 Microphthalmia isolated with coloboma 1 300471 Cubitus valgus with mental retardation and unusual facies 300484 Orofaciodigital syndrome VIII 300716 Mental retardation X-linked 95 300719 Deafness cataract retinitis pigmentosa and sperm abnormalities 300864 Cerebral-cerebellar-coloboma syndrome X-linked 309050 Lutheran suppressor X-linked 300010 A-11 gene 300074 X chromosome-controlling element 300956 BRAF pseudogene 1 310310 MYCL-related processed gene 301070 WD repeat domain-containing protein 44 300795 Cancer/testis antigen family 45 member A4 300898 CD$1 antisense RNA 302000 Epidermolysis bullosa macular type 305424 Factor VIII F8B 314900 Xm 300824 OPN1LW and OPN1MW genes controller of 300345 Microphthalmia isolated with coloboma 1 300471 Cubitus valgus with mental retardation and unusual facies 300484 Orofaciodigital syndrome VIII 300716 Mental retardation X-linked 95 300719 Deafness cataract retinitis pigmentosa and sperm abnormalities 300864 Cerebral-cerebellar-coloboma syndrome X-linked 309050 Lutheran suppressor X-linked 300010 A-11 gene 300074 X chromosome-controlling element 300956 BRAF pseudogene 1	NA
NAG	LOC100132741	5	71.4	X	q11.1|q28|q13.1|q21.1	300345 Microphthalmia isolated with coloboma 1 300471 Cubitus valgus with mental retardation and unusual facies 300484 Orofaciodigital syndrome VIII 300716 Mental retardation X-linked 95 300719 Deafness cataract retinitis pigmentosa and sperm abnormalities 300864 Cerebral-cerebellar-coloboma syndrome X-linked 309050 Lutheran suppressor X-linked 300010 A-11 gene 300074 X chromosome-controlling element 300956 BRAF pseudogene 1 310310 MYCL-related processed gene 301070 WD repeat domain-containing protein 44 300795 Cancer/testis antigen family 45 member A4 300898 CD$1 antisense RNA 302000 Epidermolysis bullosa macular type 305424 Factor VIII F8B 314900 Xm 300824 OPN1LW and OPN1MW genes controller of 300345 Microphthalmia isolated with coloboma 1 300471 Cubitus valgus with mental retardation and unusual facies 300484 Orofaciodigital syndrome VIII 300716 Mental retardation X-linked 95 300719 Deafness cataract retinitis pigmentosa and sperm abnormalities 300864 Cerebral-cerebellar-coloboma syndrome X-linked 309050 Lutheran suppressor X-linked 300010 A-11 gene 300074 X chromosome-controlling element 300956 BRAF pseudogene 1	NA
NAG	LOC100421746	5	71.4	X	p11.21|p11.1|p22.33	300345 Microphthalmia isolated with coloboma 1 300471 Cubitus valgus with mental retardation and unusual facies 300484 Orofaciodigital syndrome VIII 300716 Mental retardation X-linked 95 300719 Deafness cataract retinitis pigmentosa and sperm abnormalities 300864 Cerebral-cerebellar-coloboma syndrome X-linked 309050 Lutheran suppressor X-linked 301780 Arylsulfatase C f form 300345 Microphthalmia isolated with coloboma 1 300471 Cubitus valgus with mental retardation and unusual facies 300484 Orofaciodigital syndrome VIII 300716 Mental retardation X-linked 95 300719 Deafness cataract retinitis pigmentosa and sperm abnormalities 300864 Cerebral-cerebellar-coloboma syndrome X-linked 309050 Lutheran suppressor X-linked 301067 Family with sequence similarity 47 member C 300596 G antigen 3	NA
NAG	LOC101059915	5	71.4	X	q11.1|q28|q13.1|q21.1	300345 Microphthalmia isolated with coloboma 1 300471 Cubitus valgus with mental retardation and unusual facies 300484 Orofaciodigital syndrome VIII 300716 Mental retardation X-linked 95 300719 Deafness cataract retinitis pigmentosa and sperm abnormalities 300864 Cerebral-cerebellar-coloboma syndrome X-linked 309050 Lutheran suppressor X-linked 300010 A-11 gene 300074 X chromosome-controlling element 300956 BRAF pseudogene 1 310310 MYCL-related processed gene 301070 WD repeat domain-containing protein 44 300795 Cancer/testis antigen family 45 member A4 300898 CD$1 antisense RNA 302000 Epidermolysis bullosa macular type 305424 Factor VIII F8B 314900 Xm 300824 OPN1LW and OPN1MW genes controller of 300345 Microphthalmia isolated with coloboma 1 300471 Cubitus valgus with mental retardation and unusual facies 300484 Orofaciodigital syndrome VIII 300716 Mental retardation X-linked 95 300719 Deafness cataract retinitis pigmentosa and sperm abnormalities 300864 Cerebral-cerebellar-coloboma syndrome X-linked 309050 Lutheran suppressor X-linked 300010 A-11 gene 300074 X chromosome-controlling element 300956 BRAF pseudogene 1	NA
NAG	LOC101928358	5	71.4	X	q11.1|q28|q22.3|q23	300345 Microphthalmia isolated with coloboma 1 300471 Cubitus valgus with mental retardation and unusual facies 300484 Orofaciodigital syndrome VIII 300716 Mental retardation X-linked 95 300719 Deafness cataract retinitis pigmentosa and sperm abnormalities 300864 Cerebral-cerebellar-coloboma syndrome X-linked 309050 Lutheran suppressor X-linked 300010 A-11 gene 300074 X chromosome-controlling element 300956 BRAF pseudogene 1 310310 MYCL-related processed gene 301070 WD repeat domain-containing protein 44 300795 Cancer/testis antigen family 45 member A4 300898 CD$1 antisense RNA 302000 Epidermolysis bullosa macular type 305424 Factor VIII F8B 314900 Xm 300824 OPN1LW and OPN1MW genes controller of 300345 Microphthalmia isolated with coloboma 1 300471 Cubitus valgus with mental retardation and unusual facies 300484 Orofaciodigital syndrome VIII 300716 Mental retardation X-linked 95 300719 Deafness cataract retinitis pigmentosa and sperm abnormalities 300864 Cerebral-cerebellar-coloboma syndrome X-linked 300010 A-11 gene	NA
NAG	LOC105373311	5	71.4	X	q11.1|q28|q22.3|q23	300345 Microphthalmia isolated with coloboma 1 300471 Cubitus valgus with mental retardation and unusual facies 300484 Orofaciodigital syndrome VIII 300716 Mental retardation X-linked 95 300719 Deafness cataract retinitis pigmentosa and sperm abnormalities 300864 Cerebral-cerebellar-coloboma syndrome X-linked 309050 Lutheran suppressor X-linked 300010 A-11 gene 300074 X chromosome-controlling element 300956 BRAF pseudogene 1 310310 MYCL-related processed gene 301070 WD repeat domain-containing protein 44 300795 Cancer/testis antigen family 45 member A4 300898 CD$1 antisense RNA 302000 Epidermolysis bullosa macular type 305424 Factor VIII F8B 314900 Xm 300824 OPN1LW and OPN1MW genes controller of 300345 Microphthalmia isolated with coloboma 1 300471 Cubitus valgus with mental retardation and unusual facies 300484 Orofaciodigital syndrome VIII 300716 Mental retardation X-linked 95 300719 Deafness cataract retinitis pigmentosa and sperm abnormalities 300864 Cerebral-cerebellar-coloboma syndrome X-linked 300010 A-11 gene	NA
NAG	MAGED1	5	71.4	X	p11.23|p11.22|p22.33|p11.1	300345 Microphthalmia isolated with coloboma 1 300471 Cubitus valgus with mental retardation and unusual facies 300484 Orofaciodigital syndrome VIII 300716 Mental retardation X-linked 95 300719 Deafness cataract retinitis pigmentosa and sperm abnormalities 300864 Cerebral-cerebellar-coloboma syndrome X-linked 309050 Lutheran suppressor X-linked 300596 G antigen 3 301780 Arylsulfatase C f form 300345 Microphthalmia isolated with coloboma 1 300471 Cubitus valgus with mental retardation and unusual facies 300484 Orofaciodigital syndrome VIII 300716 Mental retardation X-linked 95 300719 Deafness cataract retinitis pigmentosa and sperm abnormalities 300864 Cerebral-cerebellar-coloboma syndrome X-linked 309050 Lutheran suppressor X-linked 301067 Family with sequence similarity 47 member C 300596 G antigen 3	MAGED1|0.091833401|52.85%
NAG	MAGED4	5	71.4	X	p11.23|p11.22|p22.33|p11.1	300345 Microphthalmia isolated with coloboma 1 300471 Cubitus valgus with mental retardation and unusual facies 300484 Orofaciodigital syndrome VIII 300716 Mental retardation X-linked 95 300719 Deafness cataract retinitis pigmentosa and sperm abnormalities 300864 Cerebral-cerebellar-coloboma syndrome X-linked 309050 Lutheran suppressor X-linked 300596 G antigen 3 301780 Arylsulfatase C f form 300345 Microphthalmia isolated with coloboma 1 300471 Cubitus valgus with mental retardation and unusual facies 300484 Orofaciodigital syndrome VIII 300716 Mental retardation X-linked 95 300719 Deafness cataract retinitis pigmentosa and sperm abnormalities 300864 Cerebral-cerebellar-coloboma syndrome X-linked 309050 Lutheran suppressor X-linked 301067 Family with sequence similarity 47 member C 300596 G antigen 3	MAGED4|0.010727969|80.34%
NAG	MAGED4B	5	71.4	X	p11.23|p11.22|p22.33|p11.1	300345 Microphthalmia isolated with coloboma 1 300471 Cubitus valgus with mental retardation and unusual facies 300484 Orofaciodigital syndrome VIII 300716 Mental retardation X-linked 95 300719 Deafness cataract retinitis pigmentosa and sperm abnormalities 300864 Cerebral-cerebellar-coloboma syndrome X-linked 309050 Lutheran suppressor X-linked 300596 G antigen 3 301780 Arylsulfatase C f form 300345 Microphthalmia isolated with coloboma 1 300471 Cubitus valgus with mental retardation and unusual facies 300484 Orofaciodigital syndrome VIII 300716 Mental retardation X-linked 95 300719 Deafness cataract retinitis pigmentosa and sperm abnormalities 300864 Cerebral-cerebellar-coloboma syndrome X-linked 309050 Lutheran suppressor X-linked 301067 Family with sequence similarity 47 member C 300596 G antigen 3	MAGED4B|0.004696122|86.22%
NAG	MAGEE1	5	71.4	X	q11.1|q28|q13.1|q21.1	300345 Microphthalmia isolated with coloboma 1 300471 Cubitus valgus with mental retardation and unusual facies 300484 Orofaciodigital syndrome VIII 300716 Mental retardation X-linked 95 300719 Deafness cataract retinitis pigmentosa and sperm abnormalities 300864 Cerebral-cerebellar-coloboma syndrome X-linked 309050 Lutheran suppressor X-linked 300010 A-11 gene 300074 X chromosome-controlling element 300956 BRAF pseudogene 1 310310 MYCL-related processed gene 301070 WD repeat domain-containing protein 44 300795 Cancer/testis antigen family 45 member A4 300898 CD$1 antisense RNA 302000 Epidermolysis bullosa macular type 305424 Factor VIII F8B 314900 Xm 300824 OPN1LW and OPN1MW genes controller of 300345 Microphthalmia isolated with coloboma 1 300471 Cubitus valgus with mental retardation and unusual facies 300484 Orofaciodigital syndrome VIII 300716 Mental retardation X-linked 95 300719 Deafness cataract retinitis pigmentosa and sperm abnormalities 300864 Cerebral-cerebellar-coloboma syndrome X-linked 309050 Lutheran suppressor X-linked 300010 A-11 gene 300074 X chromosome-controlling element 300956 BRAF pseudogene 1	MAGEE1|0.007752064|82.81%
NAG	MAGEE2	5	71.4	X	q11.1|q28|q13.1|q21.1	300345 Microphthalmia isolated with coloboma 1 300471 Cubitus valgus with mental retardation and unusual facies 300484 Orofaciodigital syndrome VIII 300716 Mental retardation X-linked 95 300719 Deafness cataract retinitis pigmentosa and sperm abnormalities 300864 Cerebral-cerebellar-coloboma syndrome X-linked 309050 Lutheran suppressor X-linked 300010 A-11 gene 300074 X chromosome-controlling element 300956 BRAF pseudogene 1 310310 MYCL-related processed gene 301070 WD repeat domain-containing protein 44 300795 Cancer/testis antigen family 45 member A4 300898 CD$1 antisense RNA 302000 Epidermolysis bullosa macular type 305424 Factor VIII F8B 314900 Xm 300824 OPN1LW and OPN1MW genes controller of 300345 Microphthalmia isolated with coloboma 1 300471 Cubitus valgus with mental retardation and unusual facies 300484 Orofaciodigital syndrome VIII 300716 Mental retardation X-linked 95 300719 Deafness cataract retinitis pigmentosa and sperm abnormalities 300864 Cerebral-cerebellar-coloboma syndrome X-linked 309050 Lutheran suppressor X-linked 300010 A-11 gene 300074 X chromosome-controlling element 300956 BRAF pseudogene 1	MAGEE2|0.008225051|82.44%
NAG	MAGEH1	5	71.4	X	p11.21|p11.1|p22.33	300345 Microphthalmia isolated with coloboma 1 300471 Cubitus valgus with mental retardation and unusual facies 300484 Orofaciodigital syndrome VIII 300716 Mental retardation X-linked 95 300719 Deafness cataract retinitis pigmentosa and sperm abnormalities 300864 Cerebral-cerebellar-coloboma syndrome X-linked 309050 Lutheran suppressor X-linked 301780 Arylsulfatase C f form 300345 Microphthalmia isolated with coloboma 1 300471 Cubitus valgus with mental retardation and unusual facies 300484 Orofaciodigital syndrome VIII 300716 Mental retardation X-linked 95 300719 Deafness cataract retinitis pigmentosa and sperm abnormalities 300864 Cerebral-cerebellar-coloboma syndrome X-linked 309050 Lutheran suppressor X-linked 301067 Family with sequence similarity 47 member C 300596 G antigen 3	MAGEH1|0.01509664|77.09%
NAG	MAGT1	5	71.4	X	q11.1|q28|q13.1|q21.1	300345 Microphthalmia isolated with coloboma 1 300471 Cubitus valgus with mental retardation and unusual facies 300484 Orofaciodigital syndrome VIII 300716 Mental retardation X-linked 95 300719 Deafness cataract retinitis pigmentosa and sperm abnormalities 300864 Cerebral-cerebellar-coloboma syndrome X-linked 309050 Lutheran suppressor X-linked 300010 A-11 gene 300074 X chromosome-controlling element 300956 BRAF pseudogene 1 310310 MYCL-related processed gene 301070 WD repeat domain-containing protein 44 300795 Cancer/testis antigen family 45 member A4 300898 CD$1 antisense RNA 302000 Epidermolysis bullosa macular type 305424 Factor VIII F8B 314900 Xm 300824 OPN1LW and OPN1MW genes controller of 300345 Microphthalmia isolated with coloboma 1 300471 Cubitus valgus with mental retardation and unusual facies 300484 Orofaciodigital syndrome VIII 300716 Mental retardation X-linked 95 300719 Deafness cataract retinitis pigmentosa and sperm abnormalities 300864 Cerebral-cerebellar-coloboma syndrome X-linked 309050 Lutheran suppressor X-linked 300010 A-11 gene 300074 X chromosome-controlling element 300956 BRAF pseudogene 1	MAGT1|0.220913711|34.31%
NAG	MAP2K4P1	5	71.4	X	q11.1|q28|q13.1|q21.1	300345 Microphthalmia isolated with coloboma 1 300471 Cubitus valgus with mental retardation and unusual facies 300484 Orofaciodigital syndrome VIII 300716 Mental retardation X-linked 95 300719 Deafness cataract retinitis pigmentosa and sperm abnormalities 300864 Cerebral-cerebellar-coloboma syndrome X-linked 309050 Lutheran suppressor X-linked 300010 A-11 gene 300074 X chromosome-controlling element 300956 BRAF pseudogene 1 310310 MYCL-related processed gene 301070 WD repeat domain-containing protein 44 300795 Cancer/testis antigen family 45 member A4 300898 CD$1 antisense RNA 302000 Epidermolysis bullosa macular type 305424 Factor VIII F8B 314900 Xm 300824 OPN1LW and OPN1MW genes controller of 300345 Microphthalmia isolated with coloboma 1 300471 Cubitus valgus with mental retardation and unusual facies 300484 Orofaciodigital syndrome VIII 300716 Mental retardation X-linked 95 300719 Deafness cataract retinitis pigmentosa and sperm abnormalities 300864 Cerebral-cerebellar-coloboma syndrome X-linked 309050 Lutheran suppressor X-linked 300010 A-11 gene 300074 X chromosome-controlling element 300956 BRAF pseudogene 1	NA
NAG	MED12	5	71.4	X	q11.1|q28|q13.1|q21.1	300345 Microphthalmia isolated with coloboma 1 300471 Cubitus valgus with mental retardation and unusual facies 300484 Orofaciodigital syndrome VIII 300716 Mental retardation X-linked 95 300719 Deafness cataract retinitis pigmentosa and sperm abnormalities 300864 Cerebral-cerebellar-coloboma syndrome X-linked 309050 Lutheran suppressor X-linked 300010 A-11 gene 300074 X chromosome-controlling element 300956 BRAF pseudogene 1 310310 MYCL-related processed gene 301070 WD repeat domain-containing protein 44 300795 Cancer/testis antigen family 45 member A4 300898 CD$1 antisense RNA 302000 Epidermolysis bullosa macular type 305424 Factor VIII F8B 314900 Xm 300824 OPN1LW and OPN1MW genes controller of 300345 Microphthalmia isolated with coloboma 1 300471 Cubitus valgus with mental retardation and unusual facies 300484 Orofaciodigital syndrome VIII 300716 Mental retardation X-linked 95 300719 Deafness cataract retinitis pigmentosa and sperm abnormalities 300864 Cerebral-cerebellar-coloboma syndrome X-linked 309050 Lutheran suppressor X-linked 300010 A-11 gene 300074 X chromosome-controlling element 300956 BRAF pseudogene 1	MED12|0.779576048|6.34%
NAG	MIR188	5	71.4	X	p11.23|p11.22|p22.33|p11.1	300345 Microphthalmia isolated with coloboma 1 300471 Cubitus valgus with mental retardation and unusual facies 300484 Orofaciodigital syndrome VIII 300716 Mental retardation X-linked 95 300719 Deafness cataract retinitis pigmentosa and sperm abnormalities 300864 Cerebral-cerebellar-coloboma syndrome X-linked 309050 Lutheran suppressor X-linked 300596 G antigen 3 301780 Arylsulfatase C f form 300345 Microphthalmia isolated with coloboma 1 300471 Cubitus valgus with mental retardation and unusual facies 300484 Orofaciodigital syndrome VIII 300716 Mental retardation X-linked 95 300719 Deafness cataract retinitis pigmentosa and sperm abnormalities 300864 Cerebral-cerebellar-coloboma syndrome X-linked 309050 Lutheran suppressor X-linked 301067 Family with sequence similarity 47 member C 300596 G antigen 3	NA
NAG	MIR325	5	71.4	X	q11.1|q28|q13.1|q21.1	300345 Microphthalmia isolated with coloboma 1 300471 Cubitus valgus with mental retardation and unusual facies 300484 Orofaciodigital syndrome VIII 300716 Mental retardation X-linked 95 300719 Deafness cataract retinitis pigmentosa and sperm abnormalities 300864 Cerebral-cerebellar-coloboma syndrome X-linked 309050 Lutheran suppressor X-linked 300010 A-11 gene 300074 X chromosome-controlling element 300956 BRAF pseudogene 1 310310 MYCL-related processed gene 301070 WD repeat domain-containing protein 44 300795 Cancer/testis antigen family 45 member A4 300898 CD$1 antisense RNA 302000 Epidermolysis bullosa macular type 305424 Factor VIII F8B 314900 Xm 300824 OPN1LW and OPN1MW genes controller of 300345 Microphthalmia isolated with coloboma 1 300471 Cubitus valgus with mental retardation and unusual facies 300484 Orofaciodigital syndrome VIII 300716 Mental retardation X-linked 95 300719 Deafness cataract retinitis pigmentosa and sperm abnormalities 300864 Cerebral-cerebellar-coloboma syndrome X-linked 309050 Lutheran suppressor X-linked 300010 A-11 gene 300074 X chromosome-controlling element 300956 BRAF pseudogene 1	NA
NAG	MIR325HG	5	71.4	X	q11.1|q28|q13.1|q21.1	300345 Microphthalmia isolated with coloboma 1 300471 Cubitus valgus with mental retardation and unusual facies 300484 Orofaciodigital syndrome VIII 300716 Mental retardation X-linked 95 300719 Deafness cataract retinitis pigmentosa and sperm abnormalities 300864 Cerebral-cerebellar-coloboma syndrome X-linked 309050 Lutheran suppressor X-linked 300010 A-11 gene 300074 X chromosome-controlling element 300956 BRAF pseudogene 1 310310 MYCL-related processed gene 301070 WD repeat domain-containing protein 44 300795 Cancer/testis antigen family 45 member A4 300898 CD$1 antisense RNA 302000 Epidermolysis bullosa macular type 305424 Factor VIII F8B 314900 Xm 300824 OPN1LW and OPN1MW genes controller of 300345 Microphthalmia isolated with coloboma 1 300471 Cubitus valgus with mental retardation and unusual facies 300484 Orofaciodigital syndrome VIII 300716 Mental retardation X-linked 95 300719 Deafness cataract retinitis pigmentosa and sperm abnormalities 300864 Cerebral-cerebellar-coloboma syndrome X-linked 309050 Lutheran suppressor X-linked 300010 A-11 gene 300074 X chromosome-controlling element 300956 BRAF pseudogene 1	NA
NAG	MIR362	5	71.4	X	p11.23|p11.22|p22.33|p11.1	300345 Microphthalmia isolated with coloboma 1 300471 Cubitus valgus with mental retardation and unusual facies 300484 Orofaciodigital syndrome VIII 300716 Mental retardation X-linked 95 300719 Deafness cataract retinitis pigmentosa and sperm abnormalities 300864 Cerebral-cerebellar-coloboma syndrome X-linked 309050 Lutheran suppressor X-linked 300596 G antigen 3 301780 Arylsulfatase C f form 300345 Microphthalmia isolated with coloboma 1 300471 Cubitus valgus with mental retardation and unusual facies 300484 Orofaciodigital syndrome VIII 300716 Mental retardation X-linked 95 300719 Deafness cataract retinitis pigmentosa and sperm abnormalities 300864 Cerebral-cerebellar-coloboma syndrome X-linked 309050 Lutheran suppressor X-linked 301067 Family with sequence similarity 47 member C 300596 G antigen 3	NA
NAG	MIR374A	5	71.4	X	q11.1|q28|q13.1|q21.1	300345 Microphthalmia isolated with coloboma 1 300471 Cubitus valgus with mental retardation and unusual facies 300484 Orofaciodigital syndrome VIII 300716 Mental retardation X-linked 95 300719 Deafness cataract retinitis pigmentosa and sperm abnormalities 300864 Cerebral-cerebellar-coloboma syndrome X-linked 309050 Lutheran suppressor X-linked 300010 A-11 gene 300074 X chromosome-controlling element 300956 BRAF pseudogene 1 310310 MYCL-related processed gene 301070 WD repeat domain-containing protein 44 300795 Cancer/testis antigen family 45 member A4 300898 CD$1 antisense RNA 302000 Epidermolysis bullosa macular type 305424 Factor VIII F8B 314900 Xm 300824 OPN1LW and OPN1MW genes controller of 300345 Microphthalmia isolated with coloboma 1 300471 Cubitus valgus with mental retardation and unusual facies 300484 Orofaciodigital syndrome VIII 300716 Mental retardation X-linked 95 300719 Deafness cataract retinitis pigmentosa and sperm abnormalities 300864 Cerebral-cerebellar-coloboma syndrome X-linked 309050 Lutheran suppressor X-linked 300010 A-11 gene 300074 X chromosome-controlling element 300956 BRAF pseudogene 1	NA
NAG	MIR374B	5	71.4	X	q11.1|q28|q13.1|q21.1	300345 Microphthalmia isolated with coloboma 1 300471 Cubitus valgus with mental retardation and unusual facies 300484 Orofaciodigital syndrome VIII 300716 Mental retardation X-linked 95 300719 Deafness cataract retinitis pigmentosa and sperm abnormalities 300864 Cerebral-cerebellar-coloboma syndrome X-linked 309050 Lutheran suppressor X-linked 300010 A-11 gene 300074 X chromosome-controlling element 300956 BRAF pseudogene 1 310310 MYCL-related processed gene 301070 WD repeat domain-containing protein 44 300795 Cancer/testis antigen family 45 member A4 300898 CD$1 antisense RNA 302000 Epidermolysis bullosa macular type 305424 Factor VIII F8B 314900 Xm 300824 OPN1LW and OPN1MW genes controller of 300345 Microphthalmia isolated with coloboma 1 300471 Cubitus valgus with mental retardation and unusual facies 300484 Orofaciodigital syndrome VIII 300716 Mental retardation X-linked 95 300719 Deafness cataract retinitis pigmentosa and sperm abnormalities 300864 Cerebral-cerebellar-coloboma syndrome X-linked 309050 Lutheran suppressor X-linked 300010 A-11 gene 300074 X chromosome-controlling element 300956 BRAF pseudogene 1	NA
NAG	MIR374C	5	71.4	X	q11.1|q28|q13.1|q21.1	300345 Microphthalmia isolated with coloboma 1 300471 Cubitus valgus with mental retardation and unusual facies 300484 Orofaciodigital syndrome VIII 300716 Mental retardation X-linked 95 300719 Deafness cataract retinitis pigmentosa and sperm abnormalities 300864 Cerebral-cerebellar-coloboma syndrome X-linked 309050 Lutheran suppressor X-linked 300010 A-11 gene 300074 X chromosome-controlling element 300956 BRAF pseudogene 1 310310 MYCL-related processed gene 301070 WD repeat domain-containing protein 44 300795 Cancer/testis antigen family 45 member A4 300898 CD$1 antisense RNA 302000 Epidermolysis bullosa macular type 305424 Factor VIII F8B 314900 Xm 300824 OPN1LW and OPN1MW genes controller of 300345 Microphthalmia isolated with coloboma 1 300471 Cubitus valgus with mental retardation and unusual facies 300484 Orofaciodigital syndrome VIII 300716 Mental retardation X-linked 95 300719 Deafness cataract retinitis pigmentosa and sperm abnormalities 300864 Cerebral-cerebellar-coloboma syndrome X-linked 309050 Lutheran suppressor X-linked 300010 A-11 gene 300074 X chromosome-controlling element 300956 BRAF pseudogene 1	NA
NAG	MIR384	5	71.4	X	q11.1|q28|q13.1|q21.1	300345 Microphthalmia isolated with coloboma 1 300471 Cubitus valgus with mental retardation and unusual facies 300484 Orofaciodigital syndrome VIII 300716 Mental retardation X-linked 95 300719 Deafness cataract retinitis pigmentosa and sperm abnormalities 300864 Cerebral-cerebellar-coloboma syndrome X-linked 309050 Lutheran suppressor X-linked 300010 A-11 gene 300074 X chromosome-controlling element 300956 BRAF pseudogene 1 310310 MYCL-related processed gene 301070 WD repeat domain-containing protein 44 300795 Cancer/testis antigen family 45 member A4 300898 CD$1 antisense RNA 302000 Epidermolysis bullosa macular type 305424 Factor VIII F8B 314900 Xm 300824 OPN1LW and OPN1MW genes controller of 300345 Microphthalmia isolated with coloboma 1 300471 Cubitus valgus with mental retardation and unusual facies 300484 Orofaciodigital syndrome VIII 300716 Mental retardation X-linked 95 300719 Deafness cataract retinitis pigmentosa and sperm abnormalities 300864 Cerebral-cerebellar-coloboma syndrome X-linked 309050 Lutheran suppressor X-linked 300010 A-11 gene 300074 X chromosome-controlling element 300956 BRAF pseudogene 1	NA
NAG	MIR3978	5	71.4	X	q11.1|q28|q22.3|q23	300345 Microphthalmia isolated with coloboma 1 300471 Cubitus valgus with mental retardation and unusual facies 300484 Orofaciodigital syndrome VIII 300716 Mental retardation X-linked 95 300719 Deafness cataract retinitis pigmentosa and sperm abnormalities 300864 Cerebral-cerebellar-coloboma syndrome X-linked 309050 Lutheran suppressor X-linked 300010 A-11 gene 300074 X chromosome-controlling element 300956 BRAF pseudogene 1 310310 MYCL-related processed gene 301070 WD repeat domain-containing protein 44 300795 Cancer/testis antigen family 45 member A4 300898 CD$1 antisense RNA 302000 Epidermolysis bullosa macular type 305424 Factor VIII F8B 314900 Xm 300824 OPN1LW and OPN1MW genes controller of 300345 Microphthalmia isolated with coloboma 1 300471 Cubitus valgus with mental retardation and unusual facies 300484 Orofaciodigital syndrome VIII 300716 Mental retardation X-linked 95 300719 Deafness cataract retinitis pigmentosa and sperm abnormalities 300864 Cerebral-cerebellar-coloboma syndrome X-linked 300010 A-11 gene	NA
NAG	MIR421	5	71.4	X	q11.1|q28|q13.1|q21.1	300345 Microphthalmia isolated with coloboma 1 300471 Cubitus valgus with mental retardation and unusual facies 300484 Orofaciodigital syndrome VIII 300716 Mental retardation X-linked 95 300719 Deafness cataract retinitis pigmentosa and sperm abnormalities 300864 Cerebral-cerebellar-coloboma syndrome X-linked 309050 Lutheran suppressor X-linked 300010 A-11 gene 300074 X chromosome-controlling element 300956 BRAF pseudogene 1 310310 MYCL-related processed gene 301070 WD repeat domain-containing protein 44 300795 Cancer/testis antigen family 45 member A4 300898 CD$1 antisense RNA 302000 Epidermolysis bullosa macular type 305424 Factor VIII F8B 314900 Xm 300824 OPN1LW and OPN1MW genes controller of 300345 Microphthalmia isolated with coloboma 1 300471 Cubitus valgus with mental retardation and unusual facies 300484 Orofaciodigital syndrome VIII 300716 Mental retardation X-linked 95 300719 Deafness cataract retinitis pigmentosa and sperm abnormalities 300864 Cerebral-cerebellar-coloboma syndrome X-linked 309050 Lutheran suppressor X-linked 300010 A-11 gene 300074 X chromosome-controlling element 300956 BRAF pseudogene 1	NA
NAG	MIR4454	5	71.4	X	q11.1|q28|q22.3|q23	300345 Microphthalmia isolated with coloboma 1 300471 Cubitus valgus with mental retardation and unusual facies 300484 Orofaciodigital syndrome VIII 300716 Mental retardation X-linked 95 300719 Deafness cataract retinitis pigmentosa and sperm abnormalities 300864 Cerebral-cerebellar-coloboma syndrome X-linked 309050 Lutheran suppressor X-linked 300010 A-11 gene 300074 X chromosome-controlling element 300956 BRAF pseudogene 1 310310 MYCL-related processed gene 301070 WD repeat domain-containing protein 44 300795 Cancer/testis antigen family 45 member A4 300898 CD$1 antisense RNA 302000 Epidermolysis bullosa macular type 305424 Factor VIII F8B 314900 Xm 300824 OPN1LW and OPN1MW genes controller of 300345 Microphthalmia isolated with coloboma 1 300471 Cubitus valgus with mental retardation and unusual facies 300484 Orofaciodigital syndrome VIII 300716 Mental retardation X-linked 95 300719 Deafness cataract retinitis pigmentosa and sperm abnormalities 300864 Cerebral-cerebellar-coloboma syndrome X-linked 300010 A-11 gene	NA
NAG	MIR4536-1	5	71.4	X	p11.21|p11.1|p22.33	300345 Microphthalmia isolated with coloboma 1 300471 Cubitus valgus with mental retardation and unusual facies 300484 Orofaciodigital syndrome VIII 300716 Mental retardation X-linked 95 300719 Deafness cataract retinitis pigmentosa and sperm abnormalities 300864 Cerebral-cerebellar-coloboma syndrome X-linked 309050 Lutheran suppressor X-linked 301780 Arylsulfatase C f form 300345 Microphthalmia isolated with coloboma 1 300471 Cubitus valgus with mental retardation and unusual facies 300484 Orofaciodigital syndrome VIII 300716 Mental retardation X-linked 95 300719 Deafness cataract retinitis pigmentosa and sperm abnormalities 300864 Cerebral-cerebellar-coloboma syndrome X-linked 309050 Lutheran suppressor X-linked 301067 Family with sequence similarity 47 member C 300596 G antigen 3	NA
NAG	MIR4536-2	5	71.4	X	p11.21|p11.1|p22.33	300345 Microphthalmia isolated with coloboma 1 300471 Cubitus valgus with mental retardation and unusual facies 300484 Orofaciodigital syndrome VIII 300716 Mental retardation X-linked 95 300719 Deafness cataract retinitis pigmentosa and sperm abnormalities 300864 Cerebral-cerebellar-coloboma syndrome X-linked 309050 Lutheran suppressor X-linked 301780 Arylsulfatase C f form 300345 Microphthalmia isolated with coloboma 1 300471 Cubitus valgus with mental retardation and unusual facies 300484 Orofaciodigital syndrome VIII 300716 Mental retardation X-linked 95 300719 Deafness cataract retinitis pigmentosa and sperm abnormalities 300864 Cerebral-cerebellar-coloboma syndrome X-linked 309050 Lutheran suppressor X-linked 301067 Family with sequence similarity 47 member C 300596 G antigen 3	NA
NAG	MIR500A	5	71.4	X	p11.23|p11.22|p22.33|p11.1	300345 Microphthalmia isolated with coloboma 1 300471 Cubitus valgus with mental retardation and unusual facies 300484 Orofaciodigital syndrome VIII 300716 Mental retardation X-linked 95 300719 Deafness cataract retinitis pigmentosa and sperm abnormalities 300864 Cerebral-cerebellar-coloboma syndrome X-linked 309050 Lutheran suppressor X-linked 300596 G antigen 3 301780 Arylsulfatase C f form 300345 Microphthalmia isolated with coloboma 1 300471 Cubitus valgus with mental retardation and unusual facies 300484 Orofaciodigital syndrome VIII 300716 Mental retardation X-linked 95 300719 Deafness cataract retinitis pigmentosa and sperm abnormalities 300864 Cerebral-cerebellar-coloboma syndrome X-linked 309050 Lutheran suppressor X-linked 301067 Family with sequence similarity 47 member C 300596 G antigen 3	NA
NAG	MIR500B	5	71.4	X	p11.23|p11.22|p22.33|p11.1	300345 Microphthalmia isolated with coloboma 1 300471 Cubitus valgus with mental retardation and unusual facies 300484 Orofaciodigital syndrome VIII 300716 Mental retardation X-linked 95 300719 Deafness cataract retinitis pigmentosa and sperm abnormalities 300864 Cerebral-cerebellar-coloboma syndrome X-linked 309050 Lutheran suppressor X-linked 300596 G antigen 3 301780 Arylsulfatase C f form 300345 Microphthalmia isolated with coloboma 1 300471 Cubitus valgus with mental retardation and unusual facies 300484 Orofaciodigital syndrome VIII 300716 Mental retardation X-linked 95 300719 Deafness cataract retinitis pigmentosa and sperm abnormalities 300864 Cerebral-cerebellar-coloboma syndrome X-linked 309050 Lutheran suppressor X-linked 301067 Family with sequence similarity 47 member C 300596 G antigen 3	NA
NAG	MIR501	5	71.4	X	p11.23|p11.22|p22.33|p11.1	300345 Microphthalmia isolated with coloboma 1 300471 Cubitus valgus with mental retardation and unusual facies 300484 Orofaciodigital syndrome VIII 300716 Mental retardation X-linked 95 300719 Deafness cataract retinitis pigmentosa and sperm abnormalities 300864 Cerebral-cerebellar-coloboma syndrome X-linked 309050 Lutheran suppressor X-linked 300596 G antigen 3 301780 Arylsulfatase C f form 300345 Microphthalmia isolated with coloboma 1 300471 Cubitus valgus with mental retardation and unusual facies 300484 Orofaciodigital syndrome VIII 300716 Mental retardation X-linked 95 300719 Deafness cataract retinitis pigmentosa and sperm abnormalities 300864 Cerebral-cerebellar-coloboma syndrome X-linked 309050 Lutheran suppressor X-linked 301067 Family with sequence similarity 47 member C 300596 G antigen 3	NA
NAG	MIR502	5	71.4	X	p11.23|p11.22|p22.33|p11.1	300345 Microphthalmia isolated with coloboma 1 300471 Cubitus valgus with mental retardation and unusual facies 300484 Orofaciodigital syndrome VIII 300716 Mental retardation X-linked 95 300719 Deafness cataract retinitis pigmentosa and sperm abnormalities 300864 Cerebral-cerebellar-coloboma syndrome X-linked 309050 Lutheran suppressor X-linked 300596 G antigen 3 301780 Arylsulfatase C f form 300345 Microphthalmia isolated with coloboma 1 300471 Cubitus valgus with mental retardation and unusual facies 300484 Orofaciodigital syndrome VIII 300716 Mental retardation X-linked 95 300719 Deafness cataract retinitis pigmentosa and sperm abnormalities 300864 Cerebral-cerebellar-coloboma syndrome X-linked 309050 Lutheran suppressor X-linked 301067 Family with sequence similarity 47 member C 300596 G antigen 3	NA
NAG	MIR532	5	71.4	X	p11.23|p11.22|p22.33|p11.1	300345 Microphthalmia isolated with coloboma 1 300471 Cubitus valgus with mental retardation and unusual facies 300484 Orofaciodigital syndrome VIII 300716 Mental retardation X-linked 95 300719 Deafness cataract retinitis pigmentosa and sperm abnormalities 300864 Cerebral-cerebellar-coloboma syndrome X-linked 309050 Lutheran suppressor X-linked 300596 G antigen 3 301780 Arylsulfatase C f form 300345 Microphthalmia isolated with coloboma 1 300471 Cubitus valgus with mental retardation and unusual facies 300484 Orofaciodigital syndrome VIII 300716 Mental retardation X-linked 95 300719 Deafness cataract retinitis pigmentosa and sperm abnormalities 300864 Cerebral-cerebellar-coloboma syndrome X-linked 309050 Lutheran suppressor X-linked 301067 Family with sequence similarity 47 member C 300596 G antigen 3	NA
NAG	MIR545	5	71.4	X	q11.1|q28|q13.1|q21.1	300345 Microphthalmia isolated with coloboma 1 300471 Cubitus valgus with mental retardation and unusual facies 300484 Orofaciodigital syndrome VIII 300716 Mental retardation X-linked 95 300719 Deafness cataract retinitis pigmentosa and sperm abnormalities 300864 Cerebral-cerebellar-coloboma syndrome X-linked 309050 Lutheran suppressor X-linked 300010 A-11 gene 300074 X chromosome-controlling element 300956 BRAF pseudogene 1 310310 MYCL-related processed gene 301070 WD repeat domain-containing protein 44 300795 Cancer/testis antigen family 45 member A4 300898 CD$1 antisense RNA 302000 Epidermolysis bullosa macular type 305424 Factor VIII F8B 314900 Xm 300824 OPN1LW and OPN1MW genes controller of 300345 Microphthalmia isolated with coloboma 1 300471 Cubitus valgus with mental retardation and unusual facies 300484 Orofaciodigital syndrome VIII 300716 Mental retardation X-linked 95 300719 Deafness cataract retinitis pigmentosa and sperm abnormalities 300864 Cerebral-cerebellar-coloboma syndrome X-linked 309050 Lutheran suppressor X-linked 300010 A-11 gene 300074 X chromosome-controlling element 300956 BRAF pseudogene 1	NA
NAG	MIR548AN	5	71.4	X	q11.1|q28|q22.3	300345 Microphthalmia isolated with coloboma 1 300471 Cubitus valgus with mental retardation and unusual facies 300484 Orofaciodigital syndrome VIII 300716 Mental retardation X-linked 95 300719 Deafness cataract retinitis pigmentosa and sperm abnormalities 300864 Cerebral-cerebellar-coloboma syndrome X-linked 309050 Lutheran suppressor X-linked 300010 A-11 gene 300074 X chromosome-controlling element 300956 BRAF pseudogene 1 310310 MYCL-related processed gene 301070 WD repeat domain-containing protein 44 300795 Cancer/testis antigen family 45 member A4 300898 CD$1 antisense RNA 302000 Epidermolysis bullosa macular type 305424 Factor VIII F8B 314900 Xm 300824 OPN1LW and OPN1MW genes controller of 300345 Microphthalmia isolated with coloboma 1 300471 Cubitus valgus with mental retardation and unusual facies 300484 Orofaciodigital syndrome VIII 300716 Mental retardation X-linked 95 300719 Deafness cataract retinitis pigmentosa and sperm abnormalities 300864 Cerebral-cerebellar-coloboma syndrome X-linked 300010 A-11 gene 310310 MYCL-related processed gene	NA
NAG	MIR652	5	71.4	X	q11.1|q28|q22.3|q23	300345 Microphthalmia isolated with coloboma 1 300471 Cubitus valgus with mental retardation and unusual facies 300484 Orofaciodigital syndrome VIII 300716 Mental retardation X-linked 95 300719 Deafness cataract retinitis pigmentosa and sperm abnormalities 300864 Cerebral-cerebellar-coloboma syndrome X-linked 309050 Lutheran suppressor X-linked 300010 A-11 gene 300074 X chromosome-controlling element 300956 BRAF pseudogene 1 310310 MYCL-related processed gene 301070 WD repeat domain-containing protein 44 300795 Cancer/testis antigen family 45 member A4 300898 CD$1 antisense RNA 302000 Epidermolysis bullosa macular type 305424 Factor VIII F8B 314900 Xm 300824 OPN1LW and OPN1MW genes controller of 300345 Microphthalmia isolated with coloboma 1 300471 Cubitus valgus with mental retardation and unusual facies 300484 Orofaciodigital syndrome VIII 300716 Mental retardation X-linked 95 300719 Deafness cataract retinitis pigmentosa and sperm abnormalities 300864 Cerebral-cerebellar-coloboma syndrome X-linked 300010 A-11 gene	NA
NAG	MIR660	5	71.4	X	p11.23|p11.22|p22.33|p11.1	300345 Microphthalmia isolated with coloboma 1 300471 Cubitus valgus with mental retardation and unusual facies 300484 Orofaciodigital syndrome VIII 300716 Mental retardation X-linked 95 300719 Deafness cataract retinitis pigmentosa and sperm abnormalities 300864 Cerebral-cerebellar-coloboma syndrome X-linked 309050 Lutheran suppressor X-linked 300596 G antigen 3 301780 Arylsulfatase C f form 300345 Microphthalmia isolated with coloboma 1 300471 Cubitus valgus with mental retardation and unusual facies 300484 Orofaciodigital syndrome VIII 300716 Mental retardation X-linked 95 300719 Deafness cataract retinitis pigmentosa and sperm abnormalities 300864 Cerebral-cerebellar-coloboma syndrome X-linked 309050 Lutheran suppressor X-linked 301067 Family with sequence similarity 47 member C 300596 G antigen 3	NA
NAG	MIR676	5	71.4	X	q11.1|q28|q13.1|q21.1	300345 Microphthalmia isolated with coloboma 1 300471 Cubitus valgus with mental retardation and unusual facies 300484 Orofaciodigital syndrome VIII 300716 Mental retardation X-linked 95 300719 Deafness cataract retinitis pigmentosa and sperm abnormalities 300864 Cerebral-cerebellar-coloboma syndrome X-linked 309050 Lutheran suppressor X-linked 300010 A-11 gene 300074 X chromosome-controlling element 300956 BRAF pseudogene 1 310310 MYCL-related processed gene 301070 WD repeat domain-containing protein 44 300795 Cancer/testis antigen family 45 member A4 300898 CD$1 antisense RNA 302000 Epidermolysis bullosa macular type 305424 Factor VIII F8B 314900 Xm 300824 OPN1LW and OPN1MW genes controller of 300345 Microphthalmia isolated with coloboma 1 300471 Cubitus valgus with mental retardation and unusual facies 300484 Orofaciodigital syndrome VIII 300716 Mental retardation X-linked 95 300719 Deafness cataract retinitis pigmentosa and sperm abnormalities 300864 Cerebral-cerebellar-coloboma syndrome X-linked 309050 Lutheran suppressor X-linked 300010 A-11 gene 300074 X chromosome-controlling element 300956 BRAF pseudogene 1	NA
NAG	MIR6857	5	71.4	X	p11.23|p11.22|p22.33|p11.1	300345 Microphthalmia isolated with coloboma 1 300471 Cubitus valgus with mental retardation and unusual facies 300484 Orofaciodigital syndrome VIII 300716 Mental retardation X-linked 95 300719 Deafness cataract retinitis pigmentosa and sperm abnormalities 300864 Cerebral-cerebellar-coloboma syndrome X-linked 309050 Lutheran suppressor X-linked 300596 G antigen 3 301780 Arylsulfatase C f form 300345 Microphthalmia isolated with coloboma 1 300471 Cubitus valgus with mental retardation and unusual facies 300484 Orofaciodigital syndrome VIII 300716 Mental retardation X-linked 95 300719 Deafness cataract retinitis pigmentosa and sperm abnormalities 300864 Cerebral-cerebellar-coloboma syndrome X-linked 309050 Lutheran suppressor X-linked 301067 Family with sequence similarity 47 member C 300596 G antigen 3	NA
NAG	MIR6894	5	71.4	X	p11.23|p11.22|p22.33|p11.1	300345 Microphthalmia isolated with coloboma 1 300471 Cubitus valgus with mental retardation and unusual facies 300484 Orofaciodigital syndrome VIII 300716 Mental retardation X-linked 95 300719 Deafness cataract retinitis pigmentosa and sperm abnormalities 300864 Cerebral-cerebellar-coloboma syndrome X-linked 309050 Lutheran suppressor X-linked 300596 G antigen 3 301780 Arylsulfatase C f form 300345 Microphthalmia isolated with coloboma 1 300471 Cubitus valgus with mental retardation and unusual facies 300484 Orofaciodigital syndrome VIII 300716 Mental retardation X-linked 95 300719 Deafness cataract retinitis pigmentosa and sperm abnormalities 300864 Cerebral-cerebellar-coloboma syndrome X-linked 309050 Lutheran suppressor X-linked 301067 Family with sequence similarity 47 member C 300596 G antigen 3	NA
NAG	MIR6895	5	71.4	X	p11.23|p11.22|p22.33|p11.1	300345 Microphthalmia isolated with coloboma 1 300471 Cubitus valgus with mental retardation and unusual facies 300484 Orofaciodigital syndrome VIII 300716 Mental retardation X-linked 95 300719 Deafness cataract retinitis pigmentosa and sperm abnormalities 300864 Cerebral-cerebellar-coloboma syndrome X-linked 309050 Lutheran suppressor X-linked 300596 G antigen 3 301780 Arylsulfatase C f form 300345 Microphthalmia isolated with coloboma 1 300471 Cubitus valgus with mental retardation and unusual facies 300484 Orofaciodigital syndrome VIII 300716 Mental retardation X-linked 95 300719 Deafness cataract retinitis pigmentosa and sperm abnormalities 300864 Cerebral-cerebellar-coloboma syndrome X-linked 309050 Lutheran suppressor X-linked 301067 Family with sequence similarity 47 member C 300596 G antigen 3	NA
NAG	MIR8088	5	71.4	X	p11.23|p11.22|p22.33|p11.1	300345 Microphthalmia isolated with coloboma 1 300471 Cubitus valgus with mental retardation and unusual facies 300484 Orofaciodigital syndrome VIII 300716 Mental retardation X-linked 95 300719 Deafness cataract retinitis pigmentosa and sperm abnormalities 300864 Cerebral-cerebellar-coloboma syndrome X-linked 309050 Lutheran suppressor X-linked 300596 G antigen 3 301780 Arylsulfatase C f form 300345 Microphthalmia isolated with coloboma 1 300471 Cubitus valgus with mental retardation and unusual facies 300484 Orofaciodigital syndrome VIII 300716 Mental retardation X-linked 95 300719 Deafness cataract retinitis pigmentosa and sperm abnormalities 300864 Cerebral-cerebellar-coloboma syndrome X-linked 309050 Lutheran suppressor X-linked 301067 Family with sequence similarity 47 member C 300596 G antigen 3	NA
NAG	MORC4	5	71.4	X	q11.1|q28|q22.3	300345 Microphthalmia isolated with coloboma 1 300471 Cubitus valgus with mental retardation and unusual facies 300484 Orofaciodigital syndrome VIII 300716 Mental retardation X-linked 95 300719 Deafness cataract retinitis pigmentosa and sperm abnormalities 300864 Cerebral-cerebellar-coloboma syndrome X-linked 309050 Lutheran suppressor X-linked 300010 A-11 gene 300074 X chromosome-controlling element 300956 BRAF pseudogene 1 310310 MYCL-related processed gene 301070 WD repeat domain-containing protein 44 300795 Cancer/testis antigen family 45 member A4 300898 CD$1 antisense RNA 302000 Epidermolysis bullosa macular type 305424 Factor VIII F8B 314900 Xm 300824 OPN1LW and OPN1MW genes controller of 300345 Microphthalmia isolated with coloboma 1 300471 Cubitus valgus with mental retardation and unusual facies 300484 Orofaciodigital syndrome VIII 300716 Mental retardation X-linked 95 300719 Deafness cataract retinitis pigmentosa and sperm abnormalities 300864 Cerebral-cerebellar-coloboma syndrome X-linked 300010 A-11 gene 310310 MYCL-related processed gene	MORC4|0.183658843|38.58%
NAG	MTRNR2L10	5	71.4	X	p11.21|p11.1|p22.33	300345 Microphthalmia isolated with coloboma 1 300471 Cubitus valgus with mental retardation and unusual facies 300484 Orofaciodigital syndrome VIII 300716 Mental retardation X-linked 95 300719 Deafness cataract retinitis pigmentosa and sperm abnormalities 300864 Cerebral-cerebellar-coloboma syndrome X-linked 309050 Lutheran suppressor X-linked 301780 Arylsulfatase C f form 300345 Microphthalmia isolated with coloboma 1 300471 Cubitus valgus with mental retardation and unusual facies 300484 Orofaciodigital syndrome VIII 300716 Mental retardation X-linked 95 300719 Deafness cataract retinitis pigmentosa and sperm abnormalities 300864 Cerebral-cerebellar-coloboma syndrome X-linked 309050 Lutheran suppressor X-linked 301067 Family with sequence similarity 47 member C 300596 G antigen 3	MTRNR2L10|0.002777967|89.08%
NAG	NAP1L2	5	71.4	X	q11.1|q28|q13.1|q21.1	300345 Microphthalmia isolated with coloboma 1 300471 Cubitus valgus with mental retardation and unusual facies 300484 Orofaciodigital syndrome VIII 300716 Mental retardation X-linked 95 300719 Deafness cataract retinitis pigmentosa and sperm abnormalities 300864 Cerebral-cerebellar-coloboma syndrome X-linked 309050 Lutheran suppressor X-linked 300010 A-11 gene 300074 X chromosome-controlling element 300956 BRAF pseudogene 1 310310 MYCL-related processed gene 301070 WD repeat domain-containing protein 44 300795 Cancer/testis antigen family 45 member A4 300898 CD$1 antisense RNA 302000 Epidermolysis bullosa macular type 305424 Factor VIII F8B 314900 Xm 300824 OPN1LW and OPN1MW genes controller of 300345 Microphthalmia isolated with coloboma 1 300471 Cubitus valgus with mental retardation and unusual facies 300484 Orofaciodigital syndrome VIII 300716 Mental retardation X-linked 95 300719 Deafness cataract retinitis pigmentosa and sperm abnormalities 300864 Cerebral-cerebellar-coloboma syndrome X-linked 309050 Lutheran suppressor X-linked 300010 A-11 gene 300074 X chromosome-controlling element 300956 BRAF pseudogene 1	NAP1L2|0.019902142|74.23%
NAG	NAP1L6P	5	71.4	X	q11.1|q28|q13.1|q21.1	300345 Microphthalmia isolated with coloboma 1 300471 Cubitus valgus with mental retardation and unusual facies 300484 Orofaciodigital syndrome VIII 300716 Mental retardation X-linked 95 300719 Deafness cataract retinitis pigmentosa and sperm abnormalities 300864 Cerebral-cerebellar-coloboma syndrome X-linked 309050 Lutheran suppressor X-linked 300010 A-11 gene 300074 X chromosome-controlling element 300956 BRAF pseudogene 1 310310 MYCL-related processed gene 301070 WD repeat domain-containing protein 44 300795 Cancer/testis antigen family 45 member A4 300898 CD$1 antisense RNA 302000 Epidermolysis bullosa macular type 305424 Factor VIII F8B 314900 Xm 300824 OPN1LW and OPN1MW genes controller of 300345 Microphthalmia isolated with coloboma 1 300471 Cubitus valgus with mental retardation and unusual facies 300484 Orofaciodigital syndrome VIII 300716 Mental retardation X-linked 95 300719 Deafness cataract retinitis pigmentosa and sperm abnormalities 300864 Cerebral-cerebellar-coloboma syndrome X-linked 309050 Lutheran suppressor X-linked 300010 A-11 gene 300074 X chromosome-controlling element 300956 BRAF pseudogene 1	NA
NAG	NBDY	5	71.4	X	p11.21|p11.1|p22.33	300345 Microphthalmia isolated with coloboma 1 300471 Cubitus valgus with mental retardation and unusual facies 300484 Orofaciodigital syndrome VIII 300716 Mental retardation X-linked 95 300719 Deafness cataract retinitis pigmentosa and sperm abnormalities 300864 Cerebral-cerebellar-coloboma syndrome X-linked 309050 Lutheran suppressor X-linked 301780 Arylsulfatase C f form 300345 Microphthalmia isolated with coloboma 1 300471 Cubitus valgus with mental retardation and unusual facies 300484 Orofaciodigital syndrome VIII 300716 Mental retardation X-linked 95 300719 Deafness cataract retinitis pigmentosa and sperm abnormalities 300864 Cerebral-cerebellar-coloboma syndrome X-linked 309050 Lutheran suppressor X-linked 301067 Family with sequence similarity 47 member C 300596 G antigen 3	NA
NAG	NEXMIF	5	71.4	X	q11.1|q28|q13.1|q21.1	300345 Microphthalmia isolated with coloboma 1 300471 Cubitus valgus with mental retardation and unusual facies 300484 Orofaciodigital syndrome VIII 300716 Mental retardation X-linked 95 300719 Deafness cataract retinitis pigmentosa and sperm abnormalities 300864 Cerebral-cerebellar-coloboma syndrome X-linked 309050 Lutheran suppressor X-linked 300010 A-11 gene 300074 X chromosome-controlling element 300956 BRAF pseudogene 1 310310 MYCL-related processed gene 301070 WD repeat domain-containing protein 44 300795 Cancer/testis antigen family 45 member A4 300898 CD$1 antisense RNA 302000 Epidermolysis bullosa macular type 305424 Factor VIII F8B 314900 Xm 300824 OPN1LW and OPN1MW genes controller of 300345 Microphthalmia isolated with coloboma 1 300471 Cubitus valgus with mental retardation and unusual facies 300484 Orofaciodigital syndrome VIII 300716 Mental retardation X-linked 95 300719 Deafness cataract retinitis pigmentosa and sperm abnormalities 300864 Cerebral-cerebellar-coloboma syndrome X-linked 309050 Lutheran suppressor X-linked 300010 A-11 gene 300074 X chromosome-controlling element 300956 BRAF pseudogene 1	NA
NAG	NHSL2	5	71.4	X	q11.1|q28|q13.1|q21.1	300345 Microphthalmia isolated with coloboma 1 300471 Cubitus valgus with mental retardation and unusual facies 300484 Orofaciodigital syndrome VIII 300716 Mental retardation X-linked 95 300719 Deafness cataract retinitis pigmentosa and sperm abnormalities 300864 Cerebral-cerebellar-coloboma syndrome X-linked 309050 Lutheran suppressor X-linked 300010 A-11 gene 300074 X chromosome-controlling element 300956 BRAF pseudogene 1 310310 MYCL-related processed gene 301070 WD repeat domain-containing protein 44 300795 Cancer/testis antigen family 45 member A4 300898 CD$1 antisense RNA 302000 Epidermolysis bullosa macular type 305424 Factor VIII F8B 314900 Xm 300824 OPN1LW and OPN1MW genes controller of 300345 Microphthalmia isolated with coloboma 1 300471 Cubitus valgus with mental retardation and unusual facies 300484 Orofaciodigital syndrome VIII 300716 Mental retardation X-linked 95 300719 Deafness cataract retinitis pigmentosa and sperm abnormalities 300864 Cerebral-cerebellar-coloboma syndrome X-linked 309050 Lutheran suppressor X-linked 300010 A-11 gene 300074 X chromosome-controlling element 300956 BRAF pseudogene 1	NHSL2|0.147177551|43.44%
NAG	NLGN3	5	71.4	X	q11.1|q28|q13.1|q21.1	300345 Microphthalmia isolated with coloboma 1 300471 Cubitus valgus with mental retardation and unusual facies 300484 Orofaciodigital syndrome VIII 300716 Mental retardation X-linked 95 300719 Deafness cataract retinitis pigmentosa and sperm abnormalities 300864 Cerebral-cerebellar-coloboma syndrome X-linked 309050 Lutheran suppressor X-linked 300010 A-11 gene 300074 X chromosome-controlling element 300956 BRAF pseudogene 1 310310 MYCL-related processed gene 301070 WD repeat domain-containing protein 44 300795 Cancer/testis antigen family 45 member A4 300898 CD$1 antisense RNA 302000 Epidermolysis bullosa macular type 305424 Factor VIII F8B 314900 Xm 300824 OPN1LW and OPN1MW genes controller of 300345 Microphthalmia isolated with coloboma 1 300471 Cubitus valgus with mental retardation and unusual facies 300484 Orofaciodigital syndrome VIII 300716 Mental retardation X-linked 95 300719 Deafness cataract retinitis pigmentosa and sperm abnormalities 300864 Cerebral-cerebellar-coloboma syndrome X-linked 309050 Lutheran suppressor X-linked 300010 A-11 gene 300074 X chromosome-controlling element 300956 BRAF pseudogene 1	NLGN3|0.634479169|10.65%
NAG	NLRP2B	5	71.4	X	p11.21|p11.1|p22.33	300345 Microphthalmia isolated with coloboma 1 300471 Cubitus valgus with mental retardation and unusual facies 300484 Orofaciodigital syndrome VIII 300716 Mental retardation X-linked 95 300719 Deafness cataract retinitis pigmentosa and sperm abnormalities 300864 Cerebral-cerebellar-coloboma syndrome X-linked 309050 Lutheran suppressor X-linked 301780 Arylsulfatase C f form 300345 Microphthalmia isolated with coloboma 1 300471 Cubitus valgus with mental retardation and unusual facies 300484 Orofaciodigital syndrome VIII 300716 Mental retardation X-linked 95 300719 Deafness cataract retinitis pigmentosa and sperm abnormalities 300864 Cerebral-cerebellar-coloboma syndrome X-linked 309050 Lutheran suppressor X-linked 301067 Family with sequence similarity 47 member C 300596 G antigen 3	NA
NAG	NONO	5	71.4	X	q11.1|q28|q13.1|q21.1	300345 Microphthalmia isolated with coloboma 1 300471 Cubitus valgus with mental retardation and unusual facies 300484 Orofaciodigital syndrome VIII 300716 Mental retardation X-linked 95 300719 Deafness cataract retinitis pigmentosa and sperm abnormalities 300864 Cerebral-cerebellar-coloboma syndrome X-linked 309050 Lutheran suppressor X-linked 300010 A-11 gene 300074 X chromosome-controlling element 300956 BRAF pseudogene 1 310310 MYCL-related processed gene 301070 WD repeat domain-containing protein 44 300795 Cancer/testis antigen family 45 member A4 300898 CD$1 antisense RNA 302000 Epidermolysis bullosa macular type 305424 Factor VIII F8B 314900 Xm 300824 OPN1LW and OPN1MW genes controller of 300345 Microphthalmia isolated with coloboma 1 300471 Cubitus valgus with mental retardation and unusual facies 300484 Orofaciodigital syndrome VIII 300716 Mental retardation X-linked 95 300719 Deafness cataract retinitis pigmentosa and sperm abnormalities 300864 Cerebral-cerebellar-coloboma syndrome X-linked 309050 Lutheran suppressor X-linked 300010 A-11 gene 300074 X chromosome-controlling element 300956 BRAF pseudogene 1	NONO|0.874607321|4.11%
NAG	NRK	5	71.4	X	q11.1|q28|q22.3	300345 Microphthalmia isolated with coloboma 1 300471 Cubitus valgus with mental retardation and unusual facies 300484 Orofaciodigital syndrome VIII 300716 Mental retardation X-linked 95 300719 Deafness cataract retinitis pigmentosa and sperm abnormalities 300864 Cerebral-cerebellar-coloboma syndrome X-linked 309050 Lutheran suppressor X-linked 300010 A-11 gene 300074 X chromosome-controlling element 300956 BRAF pseudogene 1 310310 MYCL-related processed gene 301070 WD repeat domain-containing protein 44 300795 Cancer/testis antigen family 45 member A4 300898 CD$1 antisense RNA 302000 Epidermolysis bullosa macular type 305424 Factor VIII F8B 314900 Xm 300824 OPN1LW and OPN1MW genes controller of 300345 Microphthalmia isolated with coloboma 1 300471 Cubitus valgus with mental retardation and unusual facies 300484 Orofaciodigital syndrome VIII 300716 Mental retardation X-linked 95 300719 Deafness cataract retinitis pigmentosa and sperm abnormalities 300864 Cerebral-cerebellar-coloboma syndrome X-linked 300010 A-11 gene 310310 MYCL-related processed gene	NRK|0.133592054|45.35%
NAG	NUDT10	5	71.4	X	p11.23|p11.22|p22.33|p11.1	300345 Microphthalmia isolated with coloboma 1 300471 Cubitus valgus with mental retardation and unusual facies 300484 Orofaciodigital syndrome VIII 300716 Mental retardation X-linked 95 300719 Deafness cataract retinitis pigmentosa and sperm abnormalities 300864 Cerebral-cerebellar-coloboma syndrome X-linked 309050 Lutheran suppressor X-linked 300596 G antigen 3 301780 Arylsulfatase C f form 300345 Microphthalmia isolated with coloboma 1 300471 Cubitus valgus with mental retardation and unusual facies 300484 Orofaciodigital syndrome VIII 300716 Mental retardation X-linked 95 300719 Deafness cataract retinitis pigmentosa and sperm abnormalities 300864 Cerebral-cerebellar-coloboma syndrome X-linked 309050 Lutheran suppressor X-linked 301067 Family with sequence similarity 47 member C 300596 G antigen 3	NUDT10|0.019828109|74.27%
NAG	NUDT11	5	71.4	X	p11.23|p11.22|p22.33|p11.1	300345 Microphthalmia isolated with coloboma 1 300471 Cubitus valgus with mental retardation and unusual facies 300484 Orofaciodigital syndrome VIII 300716 Mental retardation X-linked 95 300719 Deafness cataract retinitis pigmentosa and sperm abnormalities 300864 Cerebral-cerebellar-coloboma syndrome X-linked 309050 Lutheran suppressor X-linked 300596 G antigen 3 301780 Arylsulfatase C f form 300345 Microphthalmia isolated with coloboma 1 300471 Cubitus valgus with mental retardation and unusual facies 300484 Orofaciodigital syndrome VIII 300716 Mental retardation X-linked 95 300719 Deafness cataract retinitis pigmentosa and sperm abnormalities 300864 Cerebral-cerebellar-coloboma syndrome X-linked 309050 Lutheran suppressor X-linked 301067 Family with sequence similarity 47 member C 300596 G antigen 3	NUDT11|0.016769294|76.04%
NAG	NUP62CL	5	71.4	X	q11.1|q28|q22.3	300345 Microphthalmia isolated with coloboma 1 300471 Cubitus valgus with mental retardation and unusual facies 300484 Orofaciodigital syndrome VIII 300716 Mental retardation X-linked 95 300719 Deafness cataract retinitis pigmentosa and sperm abnormalities 300864 Cerebral-cerebellar-coloboma syndrome X-linked 309050 Lutheran suppressor X-linked 300010 A-11 gene 300074 X chromosome-controlling element 300956 BRAF pseudogene 1 310310 MYCL-related processed gene 301070 WD repeat domain-containing protein 44 300795 Cancer/testis antigen family 45 member A4 300898 CD$1 antisense RNA 302000 Epidermolysis bullosa macular type 305424 Factor VIII F8B 314900 Xm 300824 OPN1LW and OPN1MW genes controller of 300345 Microphthalmia isolated with coloboma 1 300471 Cubitus valgus with mental retardation and unusual facies 300484 Orofaciodigital syndrome VIII 300716 Mental retardation X-linked 95 300719 Deafness cataract retinitis pigmentosa and sperm abnormalities 300864 Cerebral-cerebellar-coloboma syndrome X-linked 300010 A-11 gene 310310 MYCL-related processed gene	NUP62CL|0.010647897|80.41%
NAG	NXT2	5	71.4	X	q11.1|q28|q22.3|q23	300345 Microphthalmia isolated with coloboma 1 300471 Cubitus valgus with mental retardation and unusual facies 300484 Orofaciodigital syndrome VIII 300716 Mental retardation X-linked 95 300719 Deafness cataract retinitis pigmentosa and sperm abnormalities 300864 Cerebral-cerebellar-coloboma syndrome X-linked 309050 Lutheran suppressor X-linked 300010 A-11 gene 300074 X chromosome-controlling element 300956 BRAF pseudogene 1 310310 MYCL-related processed gene 301070 WD repeat domain-containing protein 44 300795 Cancer/testis antigen family 45 member A4 300898 CD$1 antisense RNA 302000 Epidermolysis bullosa macular type 305424 Factor VIII F8B 314900 Xm 300824 OPN1LW and OPN1MW genes controller of 300345 Microphthalmia isolated with coloboma 1 300471 Cubitus valgus with mental retardation and unusual facies 300484 Orofaciodigital syndrome VIII 300716 Mental retardation X-linked 95 300719 Deafness cataract retinitis pigmentosa and sperm abnormalities 300864 Cerebral-cerebellar-coloboma syndrome X-linked 300010 A-11 gene	NXT2|0.183641601|38.59%
NAG	OGT	5	71.4	X	q11.1|q28|q13.1|q21.1	300345 Microphthalmia isolated with coloboma 1 300471 Cubitus valgus with mental retardation and unusual facies 300484 Orofaciodigital syndrome VIII 300716 Mental retardation X-linked 95 300719 Deafness cataract retinitis pigmentosa and sperm abnormalities 300864 Cerebral-cerebellar-coloboma syndrome X-linked 309050 Lutheran suppressor X-linked 300010 A-11 gene 300074 X chromosome-controlling element 300956 BRAF pseudogene 1 310310 MYCL-related processed gene 301070 WD repeat domain-containing protein 44 300795 Cancer/testis antigen family 45 member A4 300898 CD$1 antisense RNA 302000 Epidermolysis bullosa macular type 305424 Factor VIII F8B 314900 Xm 300824 OPN1LW and OPN1MW genes controller of 300345 Microphthalmia isolated with coloboma 1 300471 Cubitus valgus with mental retardation and unusual facies 300484 Orofaciodigital syndrome VIII 300716 Mental retardation X-linked 95 300719 Deafness cataract retinitis pigmentosa and sperm abnormalities 300864 Cerebral-cerebellar-coloboma syndrome X-linked 309050 Lutheran suppressor X-linked 300010 A-11 gene 300074 X chromosome-controlling element 300956 BRAF pseudogene 1	OGT|0.924475508|2.87%
NAG	OTUD6A	5	71.4	X	q11.1|q28|q13.1|q21.1	300345 Microphthalmia isolated with coloboma 1 300471 Cubitus valgus with mental retardation and unusual facies 300484 Orofaciodigital syndrome VIII 300716 Mental retardation X-linked 95 300719 Deafness cataract retinitis pigmentosa and sperm abnormalities 300864 Cerebral-cerebellar-coloboma syndrome X-linked 309050 Lutheran suppressor X-linked 300010 A-11 gene 300074 X chromosome-controlling element 300956 BRAF pseudogene 1 310310 MYCL-related processed gene 301070 WD repeat domain-containing protein 44 300795 Cancer/testis antigen family 45 member A4 300898 CD$1 antisense RNA 302000 Epidermolysis bullosa macular type 305424 Factor VIII F8B 314900 Xm 300824 OPN1LW and OPN1MW genes controller of 300345 Microphthalmia isolated with coloboma 1 300471 Cubitus valgus with mental retardation and unusual facies 300484 Orofaciodigital syndrome VIII 300716 Mental retardation X-linked 95 300719 Deafness cataract retinitis pigmentosa and sperm abnormalities 300864 Cerebral-cerebellar-coloboma syndrome X-linked 309050 Lutheran suppressor X-linked 300010 A-11 gene 300074 X chromosome-controlling element 300956 BRAF pseudogene 1	OTUD6A|0.001433375|93.17%
NAG	P2RY4	5	71.4	X	q11.1|q28|q13.1|q21.1	300345 Microphthalmia isolated with coloboma 1 300471 Cubitus valgus with mental retardation and unusual facies 300484 Orofaciodigital syndrome VIII 300716 Mental retardation X-linked 95 300719 Deafness cataract retinitis pigmentosa and sperm abnormalities 300864 Cerebral-cerebellar-coloboma syndrome X-linked 309050 Lutheran suppressor X-linked 300010 A-11 gene 300074 X chromosome-controlling element 300956 BRAF pseudogene 1 310310 MYCL-related processed gene 301070 WD repeat domain-containing protein 44 300795 Cancer/testis antigen family 45 member A4 300898 CD$1 antisense RNA 302000 Epidermolysis bullosa macular type 305424 Factor VIII F8B 314900 Xm 300824 OPN1LW and OPN1MW genes controller of 300345 Microphthalmia isolated with coloboma 1 300471 Cubitus valgus with mental retardation and unusual facies 300484 Orofaciodigital syndrome VIII 300716 Mental retardation X-linked 95 300719 Deafness cataract retinitis pigmentosa and sperm abnormalities 300864 Cerebral-cerebellar-coloboma syndrome X-linked 309050 Lutheran suppressor X-linked 300010 A-11 gene 300074 X chromosome-controlling element 300956 BRAF pseudogene 1	P2RY4|0.035696267|67.23%
NAG	PABPC1L2A	5	71.4	X	q11.1|q28|q13.1|q21.1	300345 Microphthalmia isolated with coloboma 1 300471 Cubitus valgus with mental retardation and unusual facies 300484 Orofaciodigital syndrome VIII 300716 Mental retardation X-linked 95 300719 Deafness cataract retinitis pigmentosa and sperm abnormalities 300864 Cerebral-cerebellar-coloboma syndrome X-linked 309050 Lutheran suppressor X-linked 300010 A-11 gene 300074 X chromosome-controlling element 300956 BRAF pseudogene 1 310310 MYCL-related processed gene 301070 WD repeat domain-containing protein 44 300795 Cancer/testis antigen family 45 member A4 300898 CD$1 antisense RNA 302000 Epidermolysis bullosa macular type 305424 Factor VIII F8B 314900 Xm 300824 OPN1LW and OPN1MW genes controller of 300345 Microphthalmia isolated with coloboma 1 300471 Cubitus valgus with mental retardation and unusual facies 300484 Orofaciodigital syndrome VIII 300716 Mental retardation X-linked 95 300719 Deafness cataract retinitis pigmentosa and sperm abnormalities 300864 Cerebral-cerebellar-coloboma syndrome X-linked 309050 Lutheran suppressor X-linked 300010 A-11 gene 300074 X chromosome-controlling element 300956 BRAF pseudogene 1	PABPC1L2A|0.025516461|71.56%
NAG	PABPC1L2B	5	71.4	X	q11.1|q28|q13.1|q21.1	300345 Microphthalmia isolated with coloboma 1 300471 Cubitus valgus with mental retardation and unusual facies 300484 Orofaciodigital syndrome VIII 300716 Mental retardation X-linked 95 300719 Deafness cataract retinitis pigmentosa and sperm abnormalities 300864 Cerebral-cerebellar-coloboma syndrome X-linked 309050 Lutheran suppressor X-linked 300010 A-11 gene 300074 X chromosome-controlling element 300956 BRAF pseudogene 1 310310 MYCL-related processed gene 301070 WD repeat domain-containing protein 44 300795 Cancer/testis antigen family 45 member A4 300898 CD$1 antisense RNA 302000 Epidermolysis bullosa macular type 305424 Factor VIII F8B 314900 Xm 300824 OPN1LW and OPN1MW genes controller of 300345 Microphthalmia isolated with coloboma 1 300471 Cubitus valgus with mental retardation and unusual facies 300484 Orofaciodigital syndrome VIII 300716 Mental retardation X-linked 95 300719 Deafness cataract retinitis pigmentosa and sperm abnormalities 300864 Cerebral-cerebellar-coloboma syndrome X-linked 309050 Lutheran suppressor X-linked 300010 A-11 gene 300074 X chromosome-controlling element 300956 BRAF pseudogene 1	PABPC1L2B|0.026701754|71.03%
NAG	PABPC1L2B-AS1	5	71.4	X	q11.1|q28|q13.1|q21.1	300345 Microphthalmia isolated with coloboma 1 300471 Cubitus valgus with mental retardation and unusual facies 300484 Orofaciodigital syndrome VIII 300716 Mental retardation X-linked 95 300719 Deafness cataract retinitis pigmentosa and sperm abnormalities 300864 Cerebral-cerebellar-coloboma syndrome X-linked 309050 Lutheran suppressor X-linked 300010 A-11 gene 300074 X chromosome-controlling element 300956 BRAF pseudogene 1 310310 MYCL-related processed gene 301070 WD repeat domain-containing protein 44 300795 Cancer/testis antigen family 45 member A4 300898 CD$1 antisense RNA 302000 Epidermolysis bullosa macular type 305424 Factor VIII F8B 314900 Xm 300824 OPN1LW and OPN1MW genes controller of 300345 Microphthalmia isolated with coloboma 1 300471 Cubitus valgus with mental retardation and unusual facies 300484 Orofaciodigital syndrome VIII 300716 Mental retardation X-linked 95 300719 Deafness cataract retinitis pigmentosa and sperm abnormalities 300864 Cerebral-cerebellar-coloboma syndrome X-linked 309050 Lutheran suppressor X-linked 300010 A-11 gene 300074 X chromosome-controlling element 300956 BRAF pseudogene 1	NA
NAG	PAGE2	5	71.4	X	p11.21|p11.1|p22.33	300345 Microphthalmia isolated with coloboma 1 300471 Cubitus valgus with mental retardation and unusual facies 300484 Orofaciodigital syndrome VIII 300716 Mental retardation X-linked 95 300719 Deafness cataract retinitis pigmentosa and sperm abnormalities 300864 Cerebral-cerebellar-coloboma syndrome X-linked 309050 Lutheran suppressor X-linked 301780 Arylsulfatase C f form 300345 Microphthalmia isolated with coloboma 1 300471 Cubitus valgus with mental retardation and unusual facies 300484 Orofaciodigital syndrome VIII 300716 Mental retardation X-linked 95 300719 Deafness cataract retinitis pigmentosa and sperm abnormalities 300864 Cerebral-cerebellar-coloboma syndrome X-linked 309050 Lutheran suppressor X-linked 301067 Family with sequence similarity 47 member C 300596 G antigen 3	PAGE2|0.000820462|96.53%
NAG	PAGE2B	5	71.4	X	p11.21|p11.1|p22.33	300345 Microphthalmia isolated with coloboma 1 300471 Cubitus valgus with mental retardation and unusual facies 300484 Orofaciodigital syndrome VIII 300716 Mental retardation X-linked 95 300719 Deafness cataract retinitis pigmentosa and sperm abnormalities 300864 Cerebral-cerebellar-coloboma syndrome X-linked 309050 Lutheran suppressor X-linked 301780 Arylsulfatase C f form 300345 Microphthalmia isolated with coloboma 1 300471 Cubitus valgus with mental retardation and unusual facies 300484 Orofaciodigital syndrome VIII 300716 Mental retardation X-linked 95 300719 Deafness cataract retinitis pigmentosa and sperm abnormalities 300864 Cerebral-cerebellar-coloboma syndrome X-linked 309050 Lutheran suppressor X-linked 301067 Family with sequence similarity 47 member C 300596 G antigen 3	PAGE2B|0.000785529|96.76%
NAG	PAGE3	5	71.4	X	p11.21|p11.1|p22.33	300345 Microphthalmia isolated with coloboma 1 300471 Cubitus valgus with mental retardation and unusual facies 300484 Orofaciodigital syndrome VIII 300716 Mental retardation X-linked 95 300719 Deafness cataract retinitis pigmentosa and sperm abnormalities 300864 Cerebral-cerebellar-coloboma syndrome X-linked 309050 Lutheran suppressor X-linked 301780 Arylsulfatase C f form 300345 Microphthalmia isolated with coloboma 1 300471 Cubitus valgus with mental retardation and unusual facies 300484 Orofaciodigital syndrome VIII 300716 Mental retardation X-linked 95 300719 Deafness cataract retinitis pigmentosa and sperm abnormalities 300864 Cerebral-cerebellar-coloboma syndrome X-linked 309050 Lutheran suppressor X-linked 301067 Family with sequence similarity 47 member C 300596 G antigen 3	PAGE3|0.000757545|96.96%
NAG	PAGE4	5	71.4	X	p11.23|p11.22|p22.33|p11.1	300345 Microphthalmia isolated with coloboma 1 300471 Cubitus valgus with mental retardation and unusual facies 300484 Orofaciodigital syndrome VIII 300716 Mental retardation X-linked 95 300719 Deafness cataract retinitis pigmentosa and sperm abnormalities 300864 Cerebral-cerebellar-coloboma syndrome X-linked 309050 Lutheran suppressor X-linked 300596 G antigen 3 301780 Arylsulfatase C f form 300345 Microphthalmia isolated with coloboma 1 300471 Cubitus valgus with mental retardation and unusual facies 300484 Orofaciodigital syndrome VIII 300716 Mental retardation X-linked 95 300719 Deafness cataract retinitis pigmentosa and sperm abnormalities 300864 Cerebral-cerebellar-coloboma syndrome X-linked 309050 Lutheran suppressor X-linked 301067 Family with sequence similarity 47 member C 300596 G antigen 3	PAGE4|0.000857477|96.31%
NAG	PAGE5	5	71.4	X	p11.21|p11.1|p22.33	300345 Microphthalmia isolated with coloboma 1 300471 Cubitus valgus with mental retardation and unusual facies 300484 Orofaciodigital syndrome VIII 300716 Mental retardation X-linked 95 300719 Deafness cataract retinitis pigmentosa and sperm abnormalities 300864 Cerebral-cerebellar-coloboma syndrome X-linked 309050 Lutheran suppressor X-linked 301780 Arylsulfatase C f form 300345 Microphthalmia isolated with coloboma 1 300471 Cubitus valgus with mental retardation and unusual facies 300484 Orofaciodigital syndrome VIII 300716 Mental retardation X-linked 95 300719 Deafness cataract retinitis pigmentosa and sperm abnormalities 300864 Cerebral-cerebellar-coloboma syndrome X-linked 309050 Lutheran suppressor X-linked 301067 Family with sequence similarity 47 member C 300596 G antigen 3	PAGE5|0.000770561|96.87%
NAG	PAK3	5	71.4	X	q11.1|q28|q22.3|q23	300345 Microphthalmia isolated with coloboma 1 300471 Cubitus valgus with mental retardation and unusual facies 300484 Orofaciodigital syndrome VIII 300716 Mental retardation X-linked 95 300719 Deafness cataract retinitis pigmentosa and sperm abnormalities 300864 Cerebral-cerebellar-coloboma syndrome X-linked 309050 Lutheran suppressor X-linked 300010 A-11 gene 300074 X chromosome-controlling element 300956 BRAF pseudogene 1 310310 MYCL-related processed gene 301070 WD repeat domain-containing protein 44 300795 Cancer/testis antigen family 45 member A4 300898 CD$1 antisense RNA 302000 Epidermolysis bullosa macular type 305424 Factor VIII F8B 314900 Xm 300824 OPN1LW and OPN1MW genes controller of 300345 Microphthalmia isolated with coloboma 1 300471 Cubitus valgus with mental retardation and unusual facies 300484 Orofaciodigital syndrome VIII 300716 Mental retardation X-linked 95 300719 Deafness cataract retinitis pigmentosa and sperm abnormalities 300864 Cerebral-cerebellar-coloboma syndrome X-linked 300010 A-11 gene	PAK3|0.832123135|5.06%
NAG	PBDC1	5	71.4	X	q11.1|q28|q13.1|q21.1	300345 Microphthalmia isolated with coloboma 1 300471 Cubitus valgus with mental retardation and unusual facies 300484 Orofaciodigital syndrome VIII 300716 Mental retardation X-linked 95 300719 Deafness cataract retinitis pigmentosa and sperm abnormalities 300864 Cerebral-cerebellar-coloboma syndrome X-linked 309050 Lutheran suppressor X-linked 300010 A-11 gene 300074 X chromosome-controlling element 300956 BRAF pseudogene 1 310310 MYCL-related processed gene 301070 WD repeat domain-containing protein 44 300795 Cancer/testis antigen family 45 member A4 300898 CD$1 antisense RNA 302000 Epidermolysis bullosa macular type 305424 Factor VIII F8B 314900 Xm 300824 OPN1LW and OPN1MW genes controller of 300345 Microphthalmia isolated with coloboma 1 300471 Cubitus valgus with mental retardation and unusual facies 300484 Orofaciodigital syndrome VIII 300716 Mental retardation X-linked 95 300719 Deafness cataract retinitis pigmentosa and sperm abnormalities 300864 Cerebral-cerebellar-coloboma syndrome X-linked 309050 Lutheran suppressor X-linked 300010 A-11 gene 300074 X chromosome-controlling element 300956 BRAF pseudogene 1	PBDC1|0.062619204|59.17%
NAG	PDZD11	5	71.4	X	q11.1|q28|q13.1|q21.1	300345 Microphthalmia isolated with coloboma 1 300471 Cubitus valgus with mental retardation and unusual facies 300484 Orofaciodigital syndrome VIII 300716 Mental retardation X-linked 95 300719 Deafness cataract retinitis pigmentosa and sperm abnormalities 300864 Cerebral-cerebellar-coloboma syndrome X-linked 309050 Lutheran suppressor X-linked 300010 A-11 gene 300074 X chromosome-controlling element 300956 BRAF pseudogene 1 310310 MYCL-related processed gene 301070 WD repeat domain-containing protein 44 300795 Cancer/testis antigen family 45 member A4 300898 CD$1 antisense RNA 302000 Epidermolysis bullosa macular type 305424 Factor VIII F8B 314900 Xm 300824 OPN1LW and OPN1MW genes controller of 300345 Microphthalmia isolated with coloboma 1 300471 Cubitus valgus with mental retardation and unusual facies 300484 Orofaciodigital syndrome VIII 300716 Mental retardation X-linked 95 300719 Deafness cataract retinitis pigmentosa and sperm abnormalities 300864 Cerebral-cerebellar-coloboma syndrome X-linked 309050 Lutheran suppressor X-linked 300010 A-11 gene 300074 X chromosome-controlling element 300956 BRAF pseudogene 1	PDZD11|0.466429053|17.34%
NAG	PFKFB1	5	71.4	X	p11.21|p11.1|p22.33	300345 Microphthalmia isolated with coloboma 1 300471 Cubitus valgus with mental retardation and unusual facies 300484 Orofaciodigital syndrome VIII 300716 Mental retardation X-linked 95 300719 Deafness cataract retinitis pigmentosa and sperm abnormalities 300864 Cerebral-cerebellar-coloboma syndrome X-linked 309050 Lutheran suppressor X-linked 301780 Arylsulfatase C f form 300345 Microphthalmia isolated with coloboma 1 300471 Cubitus valgus with mental retardation and unusual facies 300484 Orofaciodigital syndrome VIII 300716 Mental retardation X-linked 95 300719 Deafness cataract retinitis pigmentosa and sperm abnormalities 300864 Cerebral-cerebellar-coloboma syndrome X-linked 309050 Lutheran suppressor X-linked 301067 Family with sequence similarity 47 member C 300596 G antigen 3	PFKFB1|0.225374389|33.85%
NAG	PGAM4	5	71.4	X	q11.1|q28|q13.1|q21.1	300345 Microphthalmia isolated with coloboma 1 300471 Cubitus valgus with mental retardation and unusual facies 300484 Orofaciodigital syndrome VIII 300716 Mental retardation X-linked 95 300719 Deafness cataract retinitis pigmentosa and sperm abnormalities 300864 Cerebral-cerebellar-coloboma syndrome X-linked 309050 Lutheran suppressor X-linked 300010 A-11 gene 300074 X chromosome-controlling element 300956 BRAF pseudogene 1 310310 MYCL-related processed gene 301070 WD repeat domain-containing protein 44 300795 Cancer/testis antigen family 45 member A4 300898 CD$1 antisense RNA 302000 Epidermolysis bullosa macular type 305424 Factor VIII F8B 314900 Xm 300824 OPN1LW and OPN1MW genes controller of 300345 Microphthalmia isolated with coloboma 1 300471 Cubitus valgus with mental retardation and unusual facies 300484 Orofaciodigital syndrome VIII 300716 Mental retardation X-linked 95 300719 Deafness cataract retinitis pigmentosa and sperm abnormalities 300864 Cerebral-cerebellar-coloboma syndrome X-linked 309050 Lutheran suppressor X-linked 300010 A-11 gene 300074 X chromosome-controlling element 300956 BRAF pseudogene 1	PGAM4|0.001566259|92.48%
NAG	PGK1	5	71.4	X	q11.1|q28|q13.1|q21.1	300345 Microphthalmia isolated with coloboma 1 300471 Cubitus valgus with mental retardation and unusual facies 300484 Orofaciodigital syndrome VIII 300716 Mental retardation X-linked 95 300719 Deafness cataract retinitis pigmentosa and sperm abnormalities 300864 Cerebral-cerebellar-coloboma syndrome X-linked 309050 Lutheran suppressor X-linked 300010 A-11 gene 300074 X chromosome-controlling element 300956 BRAF pseudogene 1 310310 MYCL-related processed gene 301070 WD repeat domain-containing protein 44 300795 Cancer/testis antigen family 45 member A4 300898 CD$1 antisense RNA 302000 Epidermolysis bullosa macular type 305424 Factor VIII F8B 314900 Xm 300824 OPN1LW and OPN1MW genes controller of 300345 Microphthalmia isolated with coloboma 1 300471 Cubitus valgus with mental retardation and unusual facies 300484 Orofaciodigital syndrome VIII 300716 Mental retardation X-linked 95 300719 Deafness cataract retinitis pigmentosa and sperm abnormalities 300864 Cerebral-cerebellar-coloboma syndrome X-linked 309050 Lutheran suppressor X-linked 300010 A-11 gene 300074 X chromosome-controlling element 300956 BRAF pseudogene 1	PGK1|0.940776519|2.46%
NAG	PHKA1	5	71.4	X	q11.1|q28|q13.1|q21.1	300345 Microphthalmia isolated with coloboma 1 300471 Cubitus valgus with mental retardation and unusual facies 300484 Orofaciodigital syndrome VIII 300716 Mental retardation X-linked 95 300719 Deafness cataract retinitis pigmentosa and sperm abnormalities 300864 Cerebral-cerebellar-coloboma syndrome X-linked 309050 Lutheran suppressor X-linked 300010 A-11 gene 300074 X chromosome-controlling element 300956 BRAF pseudogene 1 310310 MYCL-related processed gene 301070 WD repeat domain-containing protein 44 300795 Cancer/testis antigen family 45 member A4 300898 CD$1 antisense RNA 302000 Epidermolysis bullosa macular type 305424 Factor VIII F8B 314900 Xm 300824 OPN1LW and OPN1MW genes controller of 300345 Microphthalmia isolated with coloboma 1 300471 Cubitus valgus with mental retardation and unusual facies 300484 Orofaciodigital syndrome VIII 300716 Mental retardation X-linked 95 300719 Deafness cataract retinitis pigmentosa and sperm abnormalities 300864 Cerebral-cerebellar-coloboma syndrome X-linked 309050 Lutheran suppressor X-linked 300010 A-11 gene 300074 X chromosome-controlling element 300956 BRAF pseudogene 1	PHKA1|0.321003105|26.08%
NAG	PHKA1-AS1	5	71.4	X	q11.1|q28|q13.1|q21.1	300345 Microphthalmia isolated with coloboma 1 300471 Cubitus valgus with mental retardation and unusual facies 300484 Orofaciodigital syndrome VIII 300716 Mental retardation X-linked 95 300719 Deafness cataract retinitis pigmentosa and sperm abnormalities 300864 Cerebral-cerebellar-coloboma syndrome X-linked 309050 Lutheran suppressor X-linked 300010 A-11 gene 300074 X chromosome-controlling element 300956 BRAF pseudogene 1 310310 MYCL-related processed gene 301070 WD repeat domain-containing protein 44 300795 Cancer/testis antigen family 45 member A4 300898 CD$1 antisense RNA 302000 Epidermolysis bullosa macular type 305424 Factor VIII F8B 314900 Xm 300824 OPN1LW and OPN1MW genes controller of 300345 Microphthalmia isolated with coloboma 1 300471 Cubitus valgus with mental retardation and unusual facies 300484 Orofaciodigital syndrome VIII 300716 Mental retardation X-linked 95 300719 Deafness cataract retinitis pigmentosa and sperm abnormalities 300864 Cerebral-cerebellar-coloboma syndrome X-linked 309050 Lutheran suppressor X-linked 300010 A-11 gene 300074 X chromosome-controlling element 300956 BRAF pseudogene 1	NA
NAG	PIN4	5	71.4	X	q11.1|q28|q13.1|q21.1	300345 Microphthalmia isolated with coloboma 1 300471 Cubitus valgus with mental retardation and unusual facies 300484 Orofaciodigital syndrome VIII 300716 Mental retardation X-linked 95 300719 Deafness cataract retinitis pigmentosa and sperm abnormalities 300864 Cerebral-cerebellar-coloboma syndrome X-linked 309050 Lutheran suppressor X-linked 300010 A-11 gene 300074 X chromosome-controlling element 300956 BRAF pseudogene 1 310310 MYCL-related processed gene 301070 WD repeat domain-containing protein 44 300795 Cancer/testis antigen family 45 member A4 300898 CD$1 antisense RNA 302000 Epidermolysis bullosa macular type 305424 Factor VIII F8B 314900 Xm 300824 OPN1LW and OPN1MW genes controller of 300345 Microphthalmia isolated with coloboma 1 300471 Cubitus valgus with mental retardation and unusual facies 300484 Orofaciodigital syndrome VIII 300716 Mental retardation X-linked 95 300719 Deafness cataract retinitis pigmentosa and sperm abnormalities 300864 Cerebral-cerebellar-coloboma syndrome X-linked 309050 Lutheran suppressor X-linked 300010 A-11 gene 300074 X chromosome-controlling element 300956 BRAF pseudogene 1	PIN4|0.129268487|45.97%
NAG	PSMD10	5	71.4	X	q11.1|q28|q22.3|q23	300345 Microphthalmia isolated with coloboma 1 300471 Cubitus valgus with mental retardation and unusual facies 300484 Orofaciodigital syndrome VIII 300716 Mental retardation X-linked 95 300719 Deafness cataract retinitis pigmentosa and sperm abnormalities 300864 Cerebral-cerebellar-coloboma syndrome X-linked 309050 Lutheran suppressor X-linked 300010 A-11 gene 300074 X chromosome-controlling element 300956 BRAF pseudogene 1 310310 MYCL-related processed gene 301070 WD repeat domain-containing protein 44 300795 Cancer/testis antigen family 45 member A4 300898 CD$1 antisense RNA 302000 Epidermolysis bullosa macular type 305424 Factor VIII F8B 314900 Xm 300824 OPN1LW and OPN1MW genes controller of 300345 Microphthalmia isolated with coloboma 1 300471 Cubitus valgus with mental retardation and unusual facies 300484 Orofaciodigital syndrome VIII 300716 Mental retardation X-linked 95 300719 Deafness cataract retinitis pigmentosa and sperm abnormalities 300864 Cerebral-cerebellar-coloboma syndrome X-linked 300010 A-11 gene	PSMD10|0.496564196|16%
NAG	PWWP3B	5	71.4	X	q11.1|q28|q22.3	300345 Microphthalmia isolated with coloboma 1 300471 Cubitus valgus with mental retardation and unusual facies 300484 Orofaciodigital syndrome VIII 300716 Mental retardation X-linked 95 300719 Deafness cataract retinitis pigmentosa and sperm abnormalities 300864 Cerebral-cerebellar-coloboma syndrome X-linked 309050 Lutheran suppressor X-linked 300010 A-11 gene 300074 X chromosome-controlling element 300956 BRAF pseudogene 1 310310 MYCL-related processed gene 301070 WD repeat domain-containing protein 44 300795 Cancer/testis antigen family 45 member A4 300898 CD$1 antisense RNA 302000 Epidermolysis bullosa macular type 305424 Factor VIII F8B 314900 Xm 300824 OPN1LW and OPN1MW genes controller of 300345 Microphthalmia isolated with coloboma 1 300471 Cubitus valgus with mental retardation and unusual facies 300484 Orofaciodigital syndrome VIII 300716 Mental retardation X-linked 95 300719 Deafness cataract retinitis pigmentosa and sperm abnormalities 300864 Cerebral-cerebellar-coloboma syndrome X-linked 300010 A-11 gene 310310 MYCL-related processed gene	NA
NAG	RAB41	5	71.4	X	q11.1|q28|q13.1|q21.1	300345 Microphthalmia isolated with coloboma 1 300471 Cubitus valgus with mental retardation and unusual facies 300484 Orofaciodigital syndrome VIII 300716 Mental retardation X-linked 95 300719 Deafness cataract retinitis pigmentosa and sperm abnormalities 300864 Cerebral-cerebellar-coloboma syndrome X-linked 309050 Lutheran suppressor X-linked 300010 A-11 gene 300074 X chromosome-controlling element 300956 BRAF pseudogene 1 310310 MYCL-related processed gene 301070 WD repeat domain-containing protein 44 300795 Cancer/testis antigen family 45 member A4 300898 CD$1 antisense RNA 302000 Epidermolysis bullosa macular type 305424 Factor VIII F8B 314900 Xm 300824 OPN1LW and OPN1MW genes controller of 300345 Microphthalmia isolated with coloboma 1 300471 Cubitus valgus with mental retardation and unusual facies 300484 Orofaciodigital syndrome VIII 300716 Mental retardation X-linked 95 300719 Deafness cataract retinitis pigmentosa and sperm abnormalities 300864 Cerebral-cerebellar-coloboma syndrome X-linked 309050 Lutheran suppressor X-linked 300010 A-11 gene 300074 X chromosome-controlling element 300956 BRAF pseudogene 1	RAB41|0.001976593|91.05%
NAG	RADX	5	71.4	X	q11.1|q28|q22.3	300345 Microphthalmia isolated with coloboma 1 300471 Cubitus valgus with mental retardation and unusual facies 300484 Orofaciodigital syndrome VIII 300716 Mental retardation X-linked 95 300719 Deafness cataract retinitis pigmentosa and sperm abnormalities 300864 Cerebral-cerebellar-coloboma syndrome X-linked 309050 Lutheran suppressor X-linked 300010 A-11 gene 300074 X chromosome-controlling element 300956 BRAF pseudogene 1 310310 MYCL-related processed gene 301070 WD repeat domain-containing protein 44 300795 Cancer/testis antigen family 45 member A4 300898 CD$1 antisense RNA 302000 Epidermolysis bullosa macular type 305424 Factor VIII F8B 314900 Xm 300824 OPN1LW and OPN1MW genes controller of 300345 Microphthalmia isolated with coloboma 1 300471 Cubitus valgus with mental retardation and unusual facies 300484 Orofaciodigital syndrome VIII 300716 Mental retardation X-linked 95 300719 Deafness cataract retinitis pigmentosa and sperm abnormalities 300864 Cerebral-cerebellar-coloboma syndrome X-linked 300010 A-11 gene 310310 MYCL-related processed gene	NA
NAG	RBM41	5	71.4	X	q11.1|q28|q22.3	300345 Microphthalmia isolated with coloboma 1 300471 Cubitus valgus with mental retardation and unusual facies 300484 Orofaciodigital syndrome VIII 300716 Mental retardation X-linked 95 300719 Deafness cataract retinitis pigmentosa and sperm abnormalities 300864 Cerebral-cerebellar-coloboma syndrome X-linked 309050 Lutheran suppressor X-linked 300010 A-11 gene 300074 X chromosome-controlling element 300956 BRAF pseudogene 1 310310 MYCL-related processed gene 301070 WD repeat domain-containing protein 44 300795 Cancer/testis antigen family 45 member A4 300898 CD$1 antisense RNA 302000 Epidermolysis bullosa macular type 305424 Factor VIII F8B 314900 Xm 300824 OPN1LW and OPN1MW genes controller of 300345 Microphthalmia isolated with coloboma 1 300471 Cubitus valgus with mental retardation and unusual facies 300484 Orofaciodigital syndrome VIII 300716 Mental retardation X-linked 95 300719 Deafness cataract retinitis pigmentosa and sperm abnormalities 300864 Cerebral-cerebellar-coloboma syndrome X-linked 300010 A-11 gene 310310 MYCL-related processed gene	RBM41|0.423412135|19.42%
NAG	RIBC1	5	71.4	X	p11.23|p11.22|p22.33|p11.1	300345 Microphthalmia isolated with coloboma 1 300471 Cubitus valgus with mental retardation and unusual facies 300484 Orofaciodigital syndrome VIII 300716 Mental retardation X-linked 95 300719 Deafness cataract retinitis pigmentosa and sperm abnormalities 300864 Cerebral-cerebellar-coloboma syndrome X-linked 309050 Lutheran suppressor X-linked 300596 G antigen 3 301780 Arylsulfatase C f form 300345 Microphthalmia isolated with coloboma 1 300471 Cubitus valgus with mental retardation and unusual facies 300484 Orofaciodigital syndrome VIII 300716 Mental retardation X-linked 95 300719 Deafness cataract retinitis pigmentosa and sperm abnormalities 300864 Cerebral-cerebellar-coloboma syndrome X-linked 309050 Lutheran suppressor X-linked 301067 Family with sequence similarity 47 member C 300596 G antigen 3	RIBC1|0.017506202|75.6%
NAG	RIPPLY1	5	71.4	X	q11.1|q28|q22.3	300345 Microphthalmia isolated with coloboma 1 300471 Cubitus valgus with mental retardation and unusual facies 300484 Orofaciodigital syndrome VIII 300716 Mental retardation X-linked 95 300719 Deafness cataract retinitis pigmentosa and sperm abnormalities 300864 Cerebral-cerebellar-coloboma syndrome X-linked 309050 Lutheran suppressor X-linked 300010 A-11 gene 300074 X chromosome-controlling element 300956 BRAF pseudogene 1 310310 MYCL-related processed gene 301070 WD repeat domain-containing protein 44 300795 Cancer/testis antigen family 45 member A4 300898 CD$1 antisense RNA 302000 Epidermolysis bullosa macular type 305424 Factor VIII F8B 314900 Xm 300824 OPN1LW and OPN1MW genes controller of 300345 Microphthalmia isolated with coloboma 1 300471 Cubitus valgus with mental retardation and unusual facies 300484 Orofaciodigital syndrome VIII 300716 Mental retardation X-linked 95 300719 Deafness cataract retinitis pigmentosa and sperm abnormalities 300864 Cerebral-cerebellar-coloboma syndrome X-linked 300010 A-11 gene 310310 MYCL-related processed gene	RIPPLY1|0.009535102|81.22%
NAG	RLIM	5	71.4	X	q11.1|q28|q13.1|q21.1	300345 Microphthalmia isolated with coloboma 1 300471 Cubitus valgus with mental retardation and unusual facies 300484 Orofaciodigital syndrome VIII 300716 Mental retardation X-linked 95 300719 Deafness cataract retinitis pigmentosa and sperm abnormalities 300864 Cerebral-cerebellar-coloboma syndrome X-linked 309050 Lutheran suppressor X-linked 300010 A-11 gene 300074 X chromosome-controlling element 300956 BRAF pseudogene 1 310310 MYCL-related processed gene 301070 WD repeat domain-containing protein 44 300795 Cancer/testis antigen family 45 member A4 300898 CD$1 antisense RNA 302000 Epidermolysis bullosa macular type 305424 Factor VIII F8B 314900 Xm 300824 OPN1LW and OPN1MW genes controller of 300345 Microphthalmia isolated with coloboma 1 300471 Cubitus valgus with mental retardation and unusual facies 300484 Orofaciodigital syndrome VIII 300716 Mental retardation X-linked 95 300719 Deafness cataract retinitis pigmentosa and sperm abnormalities 300864 Cerebral-cerebellar-coloboma syndrome X-linked 309050 Lutheran suppressor X-linked 300010 A-11 gene 300074 X chromosome-controlling element 300956 BRAF pseudogene 1	RLIM|0.389484269|21.45%
NAG	RNF128	5	71.4	X	q11.1|q28|q22.3	300345 Microphthalmia isolated with coloboma 1 300471 Cubitus valgus with mental retardation and unusual facies 300484 Orofaciodigital syndrome VIII 300716 Mental retardation X-linked 95 300719 Deafness cataract retinitis pigmentosa and sperm abnormalities 300864 Cerebral-cerebellar-coloboma syndrome X-linked 309050 Lutheran suppressor X-linked 300010 A-11 gene 300074 X chromosome-controlling element 300956 BRAF pseudogene 1 310310 MYCL-related processed gene 301070 WD repeat domain-containing protein 44 300795 Cancer/testis antigen family 45 member A4 300898 CD$1 antisense RNA 302000 Epidermolysis bullosa macular type 305424 Factor VIII F8B 314900 Xm 300824 OPN1LW and OPN1MW genes controller of 300345 Microphthalmia isolated with coloboma 1 300471 Cubitus valgus with mental retardation and unusual facies 300484 Orofaciodigital syndrome VIII 300716 Mental retardation X-linked 95 300719 Deafness cataract retinitis pigmentosa and sperm abnormalities 300864 Cerebral-cerebellar-coloboma syndrome X-linked 300010 A-11 gene 310310 MYCL-related processed gene	RNF128|0.284856629|28.73%
NAG	RPS26P11	5	71.4	X	q11.1|q28|q13.1|q21.1	300345 Microphthalmia isolated with coloboma 1 300471 Cubitus valgus with mental retardation and unusual facies 300484 Orofaciodigital syndrome VIII 300716 Mental retardation X-linked 95 300719 Deafness cataract retinitis pigmentosa and sperm abnormalities 300864 Cerebral-cerebellar-coloboma syndrome X-linked 309050 Lutheran suppressor X-linked 300010 A-11 gene 300074 X chromosome-controlling element 300956 BRAF pseudogene 1 310310 MYCL-related processed gene 301070 WD repeat domain-containing protein 44 300795 Cancer/testis antigen family 45 member A4 300898 CD$1 antisense RNA 302000 Epidermolysis bullosa macular type 305424 Factor VIII F8B 314900 Xm 300824 OPN1LW and OPN1MW genes controller of 300345 Microphthalmia isolated with coloboma 1 300471 Cubitus valgus with mental retardation and unusual facies 300484 Orofaciodigital syndrome VIII 300716 Mental retardation X-linked 95 300719 Deafness cataract retinitis pigmentosa and sperm abnormalities 300864 Cerebral-cerebellar-coloboma syndrome X-linked 309050 Lutheran suppressor X-linked 300010 A-11 gene 300074 X chromosome-controlling element 300956 BRAF pseudogene 1	NA
NAG	RPS4X	5	71.4	X	q11.1|q28|q13.1|q21.1	300345 Microphthalmia isolated with coloboma 1 300471 Cubitus valgus with mental retardation and unusual facies 300484 Orofaciodigital syndrome VIII 300716 Mental retardation X-linked 95 300719 Deafness cataract retinitis pigmentosa and sperm abnormalities 300864 Cerebral-cerebellar-coloboma syndrome X-linked 309050 Lutheran suppressor X-linked 300010 A-11 gene 300074 X chromosome-controlling element 300956 BRAF pseudogene 1 310310 MYCL-related processed gene 301070 WD repeat domain-containing protein 44 300795 Cancer/testis antigen family 45 member A4 300898 CD$1 antisense RNA 302000 Epidermolysis bullosa macular type 305424 Factor VIII F8B 314900 Xm 300824 OPN1LW and OPN1MW genes controller of 300345 Microphthalmia isolated with coloboma 1 300471 Cubitus valgus with mental retardation and unusual facies 300484 Orofaciodigital syndrome VIII 300716 Mental retardation X-linked 95 300719 Deafness cataract retinitis pigmentosa and sperm abnormalities 300864 Cerebral-cerebellar-coloboma syndrome X-linked 309050 Lutheran suppressor X-linked 300010 A-11 gene 300074 X chromosome-controlling element 300956 BRAF pseudogene 1	RPS4X|0.19013625|37.79%
NAG	RRAGB	5	71.4	X	p11.21|p11.1|p22.33	300345 Microphthalmia isolated with coloboma 1 300471 Cubitus valgus with mental retardation and unusual facies 300484 Orofaciodigital syndrome VIII 300716 Mental retardation X-linked 95 300719 Deafness cataract retinitis pigmentosa and sperm abnormalities 300864 Cerebral-cerebellar-coloboma syndrome X-linked 309050 Lutheran suppressor X-linked 301780 Arylsulfatase C f form 300345 Microphthalmia isolated with coloboma 1 300471 Cubitus valgus with mental retardation and unusual facies 300484 Orofaciodigital syndrome VIII 300716 Mental retardation X-linked 95 300719 Deafness cataract retinitis pigmentosa and sperm abnormalities 300864 Cerebral-cerebellar-coloboma syndrome X-linked 309050 Lutheran suppressor X-linked 301067 Family with sequence similarity 47 member C 300596 G antigen 3	RRAGB|0.222764481|34.1%
NAG	RTL4	5	71.4	X	q11.1|q28|q22.3|q23	300345 Microphthalmia isolated with coloboma 1 300471 Cubitus valgus with mental retardation and unusual facies 300484 Orofaciodigital syndrome VIII 300716 Mental retardation X-linked 95 300719 Deafness cataract retinitis pigmentosa and sperm abnormalities 300864 Cerebral-cerebellar-coloboma syndrome X-linked 309050 Lutheran suppressor X-linked 300010 A-11 gene 300074 X chromosome-controlling element 300956 BRAF pseudogene 1 310310 MYCL-related processed gene 301070 WD repeat domain-containing protein 44 300795 Cancer/testis antigen family 45 member A4 300898 CD$1 antisense RNA 302000 Epidermolysis bullosa macular type 305424 Factor VIII F8B 314900 Xm 300824 OPN1LW and OPN1MW genes controller of 300345 Microphthalmia isolated with coloboma 1 300471 Cubitus valgus with mental retardation and unusual facies 300484 Orofaciodigital syndrome VIII 300716 Mental retardation X-linked 95 300719 Deafness cataract retinitis pigmentosa and sperm abnormalities 300864 Cerebral-cerebellar-coloboma syndrome X-linked 300010 A-11 gene	NA
NAG	RTL5	5	71.4	X	q11.1|q28|q13.1|q21.1	300345 Microphthalmia isolated with coloboma 1 300471 Cubitus valgus with mental retardation and unusual facies 300484 Orofaciodigital syndrome VIII 300716 Mental retardation X-linked 95 300719 Deafness cataract retinitis pigmentosa and sperm abnormalities 300864 Cerebral-cerebellar-coloboma syndrome X-linked 309050 Lutheran suppressor X-linked 300010 A-11 gene 300074 X chromosome-controlling element 300956 BRAF pseudogene 1 310310 MYCL-related processed gene 301070 WD repeat domain-containing protein 44 300795 Cancer/testis antigen family 45 member A4 300898 CD$1 antisense RNA 302000 Epidermolysis bullosa macular type 305424 Factor VIII F8B 314900 Xm 300824 OPN1LW and OPN1MW genes controller of 300345 Microphthalmia isolated with coloboma 1 300471 Cubitus valgus with mental retardation and unusual facies 300484 Orofaciodigital syndrome VIII 300716 Mental retardation X-linked 95 300719 Deafness cataract retinitis pigmentosa and sperm abnormalities 300864 Cerebral-cerebellar-coloboma syndrome X-linked 309050 Lutheran suppressor X-linked 300010 A-11 gene 300074 X chromosome-controlling element 300956 BRAF pseudogene 1	NA
NAG	RTL9	5	71.4	X	q11.1|q28|q22.3|q23	300345 Microphthalmia isolated with coloboma 1 300471 Cubitus valgus with mental retardation and unusual facies 300484 Orofaciodigital syndrome VIII 300716 Mental retardation X-linked 95 300719 Deafness cataract retinitis pigmentosa and sperm abnormalities 300864 Cerebral-cerebellar-coloboma syndrome X-linked 309050 Lutheran suppressor X-linked 300010 A-11 gene 300074 X chromosome-controlling element 300956 BRAF pseudogene 1 310310 MYCL-related processed gene 301070 WD repeat domain-containing protein 44 300795 Cancer/testis antigen family 45 member A4 300898 CD$1 antisense RNA 302000 Epidermolysis bullosa macular type 305424 Factor VIII F8B 314900 Xm 300824 OPN1LW and OPN1MW genes controller of 300345 Microphthalmia isolated with coloboma 1 300471 Cubitus valgus with mental retardation and unusual facies 300484 Orofaciodigital syndrome VIII 300716 Mental retardation X-linked 95 300719 Deafness cataract retinitis pigmentosa and sperm abnormalities 300864 Cerebral-cerebellar-coloboma syndrome X-linked 300010 A-11 gene	NA
NAG	SERPINA7	5	71.4	X	q11.1|q28|q22.3	300345 Microphthalmia isolated with coloboma 1 300471 Cubitus valgus with mental retardation and unusual facies 300484 Orofaciodigital syndrome VIII 300716 Mental retardation X-linked 95 300719 Deafness cataract retinitis pigmentosa and sperm abnormalities 300864 Cerebral-cerebellar-coloboma syndrome X-linked 309050 Lutheran suppressor X-linked 300010 A-11 gene 300074 X chromosome-controlling element 300956 BRAF pseudogene 1 310310 MYCL-related processed gene 301070 WD repeat domain-containing protein 44 300795 Cancer/testis antigen family 45 member A4 300898 CD$1 antisense RNA 302000 Epidermolysis bullosa macular type 305424 Factor VIII F8B 314900 Xm 300824 OPN1LW and OPN1MW genes controller of 300345 Microphthalmia isolated with coloboma 1 300471 Cubitus valgus with mental retardation and unusual facies 300484 Orofaciodigital syndrome VIII 300716 Mental retardation X-linked 95 300719 Deafness cataract retinitis pigmentosa and sperm abnormalities 300864 Cerebral-cerebellar-coloboma syndrome X-linked 300010 A-11 gene 310310 MYCL-related processed gene	SERPINA7|0.074615027|56.38%
NAG	SERTM2	5	71.4	X	q11.1|q28|q22.3|q23	300345 Microphthalmia isolated with coloboma 1 300471 Cubitus valgus with mental retardation and unusual facies 300484 Orofaciodigital syndrome VIII 300716 Mental retardation X-linked 95 300719 Deafness cataract retinitis pigmentosa and sperm abnormalities 300864 Cerebral-cerebellar-coloboma syndrome X-linked 309050 Lutheran suppressor X-linked 300010 A-11 gene 300074 X chromosome-controlling element 300956 BRAF pseudogene 1 310310 MYCL-related processed gene 301070 WD repeat domain-containing protein 44 300795 Cancer/testis antigen family 45 member A4 300898 CD$1 antisense RNA 302000 Epidermolysis bullosa macular type 305424 Factor VIII F8B 314900 Xm 300824 OPN1LW and OPN1MW genes controller of 300345 Microphthalmia isolated with coloboma 1 300471 Cubitus valgus with mental retardation and unusual facies 300484 Orofaciodigital syndrome VIII 300716 Mental retardation X-linked 95 300719 Deafness cataract retinitis pigmentosa and sperm abnormalities 300864 Cerebral-cerebellar-coloboma syndrome X-linked 300010 A-11 gene	NA
NAG	SHROOM4	5	71.4	X	p11.23|p11.22|p22.33|p11.1	300345 Microphthalmia isolated with coloboma 1 300471 Cubitus valgus with mental retardation and unusual facies 300484 Orofaciodigital syndrome VIII 300716 Mental retardation X-linked 95 300719 Deafness cataract retinitis pigmentosa and sperm abnormalities 300864 Cerebral-cerebellar-coloboma syndrome X-linked 309050 Lutheran suppressor X-linked 300596 G antigen 3 301780 Arylsulfatase C f form 300345 Microphthalmia isolated with coloboma 1 300471 Cubitus valgus with mental retardation and unusual facies 300484 Orofaciodigital syndrome VIII 300716 Mental retardation X-linked 95 300719 Deafness cataract retinitis pigmentosa and sperm abnormalities 300864 Cerebral-cerebellar-coloboma syndrome X-linked 309050 Lutheran suppressor X-linked 301067 Family with sequence similarity 47 member C 300596 G antigen 3	SHROOM4|0.141929943|44.15%
NAG	SLC16A2	5	71.4	X	q11.1|q28|q13.1|q21.1	300345 Microphthalmia isolated with coloboma 1 300471 Cubitus valgus with mental retardation and unusual facies 300484 Orofaciodigital syndrome VIII 300716 Mental retardation X-linked 95 300719 Deafness cataract retinitis pigmentosa and sperm abnormalities 300864 Cerebral-cerebellar-coloboma syndrome X-linked 309050 Lutheran suppressor X-linked 300010 A-11 gene 300074 X chromosome-controlling element 300956 BRAF pseudogene 1 310310 MYCL-related processed gene 301070 WD repeat domain-containing protein 44 300795 Cancer/testis antigen family 45 member A4 300898 CD$1 antisense RNA 302000 Epidermolysis bullosa macular type 305424 Factor VIII F8B 314900 Xm 300824 OPN1LW and OPN1MW genes controller of 300345 Microphthalmia isolated with coloboma 1 300471 Cubitus valgus with mental retardation and unusual facies 300484 Orofaciodigital syndrome VIII 300716 Mental retardation X-linked 95 300719 Deafness cataract retinitis pigmentosa and sperm abnormalities 300864 Cerebral-cerebellar-coloboma syndrome X-linked 309050 Lutheran suppressor X-linked 300010 A-11 gene 300074 X chromosome-controlling element 300956 BRAF pseudogene 1	SLC16A2|0.326377508|25.73%
NAG	SLC7A3	5	71.4	X	q11.1|q28|q13.1|q21.1	300345 Microphthalmia isolated with coloboma 1 300471 Cubitus valgus with mental retardation and unusual facies 300484 Orofaciodigital syndrome VIII 300716 Mental retardation X-linked 95 300719 Deafness cataract retinitis pigmentosa and sperm abnormalities 300864 Cerebral-cerebellar-coloboma syndrome X-linked 309050 Lutheran suppressor X-linked 300010 A-11 gene 300074 X chromosome-controlling element 300956 BRAF pseudogene 1 310310 MYCL-related processed gene 301070 WD repeat domain-containing protein 44 300795 Cancer/testis antigen family 45 member A4 300898 CD$1 antisense RNA 302000 Epidermolysis bullosa macular type 305424 Factor VIII F8B 314900 Xm 300824 OPN1LW and OPN1MW genes controller of 300345 Microphthalmia isolated with coloboma 1 300471 Cubitus valgus with mental retardation and unusual facies 300484 Orofaciodigital syndrome VIII 300716 Mental retardation X-linked 95 300719 Deafness cataract retinitis pigmentosa and sperm abnormalities 300864 Cerebral-cerebellar-coloboma syndrome X-linked 309050 Lutheran suppressor X-linked 300010 A-11 gene 300074 X chromosome-controlling element 300956 BRAF pseudogene 1	SLC7A3|0.058045874|60.38%
NAG	SMC1A	5	71.4	X	p11.23|p11.22|p22.33|p11.1	300345 Microphthalmia isolated with coloboma 1 300471 Cubitus valgus with mental retardation and unusual facies 300484 Orofaciodigital syndrome VIII 300716 Mental retardation X-linked 95 300719 Deafness cataract retinitis pigmentosa and sperm abnormalities 300864 Cerebral-cerebellar-coloboma syndrome X-linked 309050 Lutheran suppressor X-linked 300596 G antigen 3 301780 Arylsulfatase C f form 300345 Microphthalmia isolated with coloboma 1 300471 Cubitus valgus with mental retardation and unusual facies 300484 Orofaciodigital syndrome VIII 300716 Mental retardation X-linked 95 300719 Deafness cataract retinitis pigmentosa and sperm abnormalities 300864 Cerebral-cerebellar-coloboma syndrome X-linked 309050 Lutheran suppressor X-linked 301067 Family with sequence similarity 47 member C 300596 G antigen 3	SMC1A|0.539151883|14.23%
NAG	SNORA109	5	71.4	X	p11.21|p11.1|p22.33	300345 Microphthalmia isolated with coloboma 1 300471 Cubitus valgus with mental retardation and unusual facies 300484 Orofaciodigital syndrome VIII 300716 Mental retardation X-linked 95 300719 Deafness cataract retinitis pigmentosa and sperm abnormalities 300864 Cerebral-cerebellar-coloboma syndrome X-linked 309050 Lutheran suppressor X-linked 301780 Arylsulfatase C f form 300345 Microphthalmia isolated with coloboma 1 300471 Cubitus valgus with mental retardation and unusual facies 300484 Orofaciodigital syndrome VIII 300716 Mental retardation X-linked 95 300719 Deafness cataract retinitis pigmentosa and sperm abnormalities 300864 Cerebral-cerebellar-coloboma syndrome X-linked 309050 Lutheran suppressor X-linked 301067 Family with sequence similarity 47 member C 300596 G antigen 3	NA
NAG	SNORA11D	5	71.4	X	p11.23|p11.22|p22.33|p11.1	300345 Microphthalmia isolated with coloboma 1 300471 Cubitus valgus with mental retardation and unusual facies 300484 Orofaciodigital syndrome VIII 300716 Mental retardation X-linked 95 300719 Deafness cataract retinitis pigmentosa and sperm abnormalities 300864 Cerebral-cerebellar-coloboma syndrome X-linked 309050 Lutheran suppressor X-linked 300596 G antigen 3 301780 Arylsulfatase C f form 300345 Microphthalmia isolated with coloboma 1 300471 Cubitus valgus with mental retardation and unusual facies 300484 Orofaciodigital syndrome VIII 300716 Mental retardation X-linked 95 300719 Deafness cataract retinitis pigmentosa and sperm abnormalities 300864 Cerebral-cerebellar-coloboma syndrome X-linked 309050 Lutheran suppressor X-linked 301067 Family with sequence similarity 47 member C 300596 G antigen 3	NA
NAG	SNORA11E	5	71.4	X	p11.23|p11.22|p22.33|p11.1	300345 Microphthalmia isolated with coloboma 1 300471 Cubitus valgus with mental retardation and unusual facies 300484 Orofaciodigital syndrome VIII 300716 Mental retardation X-linked 95 300719 Deafness cataract retinitis pigmentosa and sperm abnormalities 300864 Cerebral-cerebellar-coloboma syndrome X-linked 309050 Lutheran suppressor X-linked 300596 G antigen 3 301780 Arylsulfatase C f form 300345 Microphthalmia isolated with coloboma 1 300471 Cubitus valgus with mental retardation and unusual facies 300484 Orofaciodigital syndrome VIII 300716 Mental retardation X-linked 95 300719 Deafness cataract retinitis pigmentosa and sperm abnormalities 300864 Cerebral-cerebellar-coloboma syndrome X-linked 309050 Lutheran suppressor X-linked 301067 Family with sequence similarity 47 member C 300596 G antigen 3	NA
NAG	SNORD3E	5	71.4	X	q11.1|q28|q13.1|q21.1	300345 Microphthalmia isolated with coloboma 1 300471 Cubitus valgus with mental retardation and unusual facies 300484 Orofaciodigital syndrome VIII 300716 Mental retardation X-linked 95 300719 Deafness cataract retinitis pigmentosa and sperm abnormalities 300864 Cerebral-cerebellar-coloboma syndrome X-linked 309050 Lutheran suppressor X-linked 300010 A-11 gene 300074 X chromosome-controlling element 300956 BRAF pseudogene 1 310310 MYCL-related processed gene 301070 WD repeat domain-containing protein 44 300795 Cancer/testis antigen family 45 member A4 300898 CD$1 antisense RNA 302000 Epidermolysis bullosa macular type 305424 Factor VIII F8B 314900 Xm 300824 OPN1LW and OPN1MW genes controller of 300345 Microphthalmia isolated with coloboma 1 300471 Cubitus valgus with mental retardation and unusual facies 300484 Orofaciodigital syndrome VIII 300716 Mental retardation X-linked 95 300719 Deafness cataract retinitis pigmentosa and sperm abnormalities 300864 Cerebral-cerebellar-coloboma syndrome X-linked 309050 Lutheran suppressor X-linked 300010 A-11 gene 300074 X chromosome-controlling element 300956 BRAF pseudogene 1	NA
NAG	SNORD96B	5	71.4	X	q11.1|q28|q22.3|q23	300345 Microphthalmia isolated with coloboma 1 300471 Cubitus valgus with mental retardation and unusual facies 300484 Orofaciodigital syndrome VIII 300716 Mental retardation X-linked 95 300719 Deafness cataract retinitis pigmentosa and sperm abnormalities 300864 Cerebral-cerebellar-coloboma syndrome X-linked 309050 Lutheran suppressor X-linked 300010 A-11 gene 300074 X chromosome-controlling element 300956 BRAF pseudogene 1 310310 MYCL-related processed gene 301070 WD repeat domain-containing protein 44 300795 Cancer/testis antigen family 45 member A4 300898 CD$1 antisense RNA 302000 Epidermolysis bullosa macular type 305424 Factor VIII F8B 314900 Xm 300824 OPN1LW and OPN1MW genes controller of 300345 Microphthalmia isolated with coloboma 1 300471 Cubitus valgus with mental retardation and unusual facies 300484 Orofaciodigital syndrome VIII 300716 Mental retardation X-linked 95 300719 Deafness cataract retinitis pigmentosa and sperm abnormalities 300864 Cerebral-cerebellar-coloboma syndrome X-linked 300010 A-11 gene	NA
NAG	SNX12	5	71.4	X	q11.1|q28|q13.1|q21.1	300345 Microphthalmia isolated with coloboma 1 300471 Cubitus valgus with mental retardation and unusual facies 300484 Orofaciodigital syndrome VIII 300716 Mental retardation X-linked 95 300719 Deafness cataract retinitis pigmentosa and sperm abnormalities 300864 Cerebral-cerebellar-coloboma syndrome X-linked 309050 Lutheran suppressor X-linked 300010 A-11 gene 300074 X chromosome-controlling element 300956 BRAF pseudogene 1 310310 MYCL-related processed gene 301070 WD repeat domain-containing protein 44 300795 Cancer/testis antigen family 45 member A4 300898 CD$1 antisense RNA 302000 Epidermolysis bullosa macular type 305424 Factor VIII F8B 314900 Xm 300824 OPN1LW and OPN1MW genes controller of 300345 Microphthalmia isolated with coloboma 1 300471 Cubitus valgus with mental retardation and unusual facies 300484 Orofaciodigital syndrome VIII 300716 Mental retardation X-linked 95 300719 Deafness cataract retinitis pigmentosa and sperm abnormalities 300864 Cerebral-cerebellar-coloboma syndrome X-linked 309050 Lutheran suppressor X-linked 300010 A-11 gene 300074 X chromosome-controlling element 300956 BRAF pseudogene 1	SNX12|0.392542361|21.23%
NAG	SPANXN5	5	71.4	X	p11.23|p11.22|p22.33|p11.1	300345 Microphthalmia isolated with coloboma 1 300471 Cubitus valgus with mental retardation and unusual facies 300484 Orofaciodigital syndrome VIII 300716 Mental retardation X-linked 95 300719 Deafness cataract retinitis pigmentosa and sperm abnormalities 300864 Cerebral-cerebellar-coloboma syndrome X-linked 309050 Lutheran suppressor X-linked 300596 G antigen 3 301780 Arylsulfatase C f form 300345 Microphthalmia isolated with coloboma 1 300471 Cubitus valgus with mental retardation and unusual facies 300484 Orofaciodigital syndrome VIII 300716 Mental retardation X-linked 95 300719 Deafness cataract retinitis pigmentosa and sperm abnormalities 300864 Cerebral-cerebellar-coloboma syndrome X-linked 309050 Lutheran suppressor X-linked 301067 Family with sequence similarity 47 member C 300596 G antigen 3	SPANXN5|0.001379542|93.47%
NAG	SPIN2A	5	71.4	X	p11.21|p11.1|p22.33	300345 Microphthalmia isolated with coloboma 1 300471 Cubitus valgus with mental retardation and unusual facies 300484 Orofaciodigital syndrome VIII 300716 Mental retardation X-linked 95 300719 Deafness cataract retinitis pigmentosa and sperm abnormalities 300864 Cerebral-cerebellar-coloboma syndrome X-linked 309050 Lutheran suppressor X-linked 301780 Arylsulfatase C f form 300345 Microphthalmia isolated with coloboma 1 300471 Cubitus valgus with mental retardation and unusual facies 300484 Orofaciodigital syndrome VIII 300716 Mental retardation X-linked 95 300719 Deafness cataract retinitis pigmentosa and sperm abnormalities 300864 Cerebral-cerebellar-coloboma syndrome X-linked 309050 Lutheran suppressor X-linked 301067 Family with sequence similarity 47 member C 300596 G antigen 3	SPIN2A|0.020121056|74.12%
NAG	SPIN2B	5	71.4	X	p11.21|p11.1|p22.33	300345 Microphthalmia isolated with coloboma 1 300471 Cubitus valgus with mental retardation and unusual facies 300484 Orofaciodigital syndrome VIII 300716 Mental retardation X-linked 95 300719 Deafness cataract retinitis pigmentosa and sperm abnormalities 300864 Cerebral-cerebellar-coloboma syndrome X-linked 309050 Lutheran suppressor X-linked 301780 Arylsulfatase C f form 300345 Microphthalmia isolated with coloboma 1 300471 Cubitus valgus with mental retardation and unusual facies 300484 Orofaciodigital syndrome VIII 300716 Mental retardation X-linked 95 300719 Deafness cataract retinitis pigmentosa and sperm abnormalities 300864 Cerebral-cerebellar-coloboma syndrome X-linked 309050 Lutheran suppressor X-linked 301067 Family with sequence similarity 47 member C 300596 G antigen 3	SPIN2B|0.014106871|77.8%
NAG	SPIN3	5	71.4	X	p11.21|p11.1|p22.33	300345 Microphthalmia isolated with coloboma 1 300471 Cubitus valgus with mental retardation and unusual facies 300484 Orofaciodigital syndrome VIII 300716 Mental retardation X-linked 95 300719 Deafness cataract retinitis pigmentosa and sperm abnormalities 300864 Cerebral-cerebellar-coloboma syndrome X-linked 309050 Lutheran suppressor X-linked 301780 Arylsulfatase C f form 300345 Microphthalmia isolated with coloboma 1 300471 Cubitus valgus with mental retardation and unusual facies 300484 Orofaciodigital syndrome VIII 300716 Mental retardation X-linked 95 300719 Deafness cataract retinitis pigmentosa and sperm abnormalities 300864 Cerebral-cerebellar-coloboma syndrome X-linked 309050 Lutheran suppressor X-linked 301067 Family with sequence similarity 47 member C 300596 G antigen 3	SPIN3|0.01042036|80.55%
NAG	SSX2	5	71.4	X	p11.23|p11.22|p22.33|p11.1	300345 Microphthalmia isolated with coloboma 1 300471 Cubitus valgus with mental retardation and unusual facies 300484 Orofaciodigital syndrome VIII 300716 Mental retardation X-linked 95 300719 Deafness cataract retinitis pigmentosa and sperm abnormalities 300864 Cerebral-cerebellar-coloboma syndrome X-linked 309050 Lutheran suppressor X-linked 300596 G antigen 3 301780 Arylsulfatase C f form 300345 Microphthalmia isolated with coloboma 1 300471 Cubitus valgus with mental retardation and unusual facies 300484 Orofaciodigital syndrome VIII 300716 Mental retardation X-linked 95 300719 Deafness cataract retinitis pigmentosa and sperm abnormalities 300864 Cerebral-cerebellar-coloboma syndrome X-linked 309050 Lutheran suppressor X-linked 301067 Family with sequence similarity 47 member C 300596 G antigen 3	SSX2|0.000897874|96.03%
NAG	SSX2B	5	71.4	X	p11.23|p11.22|p22.33|p11.1	300345 Microphthalmia isolated with coloboma 1 300471 Cubitus valgus with mental retardation and unusual facies 300484 Orofaciodigital syndrome VIII 300716 Mental retardation X-linked 95 300719 Deafness cataract retinitis pigmentosa and sperm abnormalities 300864 Cerebral-cerebellar-coloboma syndrome X-linked 309050 Lutheran suppressor X-linked 300596 G antigen 3 301780 Arylsulfatase C f form 300345 Microphthalmia isolated with coloboma 1 300471 Cubitus valgus with mental retardation and unusual facies 300484 Orofaciodigital syndrome VIII 300716 Mental retardation X-linked 95 300719 Deafness cataract retinitis pigmentosa and sperm abnormalities 300864 Cerebral-cerebellar-coloboma syndrome X-linked 309050 Lutheran suppressor X-linked 301067 Family with sequence similarity 47 member C 300596 G antigen 3	SSX2B|0.00125516|94.13%
NAG	SSX7	5	71.4	X	p11.23|p11.22|p22.33|p11.1	300345 Microphthalmia isolated with coloboma 1 300471 Cubitus valgus with mental retardation and unusual facies 300484 Orofaciodigital syndrome VIII 300716 Mental retardation X-linked 95 300719 Deafness cataract retinitis pigmentosa and sperm abnormalities 300864 Cerebral-cerebellar-coloboma syndrome X-linked 309050 Lutheran suppressor X-linked 300596 G antigen 3 301780 Arylsulfatase C f form 300345 Microphthalmia isolated with coloboma 1 300471 Cubitus valgus with mental retardation and unusual facies 300484 Orofaciodigital syndrome VIII 300716 Mental retardation X-linked 95 300719 Deafness cataract retinitis pigmentosa and sperm abnormalities 300864 Cerebral-cerebellar-coloboma syndrome X-linked 309050 Lutheran suppressor X-linked 301067 Family with sequence similarity 47 member C 300596 G antigen 3	SSX7|0.000946885|95.8%
NAG	SSX8P	5	71.4	X	p11.23|p11.22|p22.33|p11.1	300345 Microphthalmia isolated with coloboma 1 300471 Cubitus valgus with mental retardation and unusual facies 300484 Orofaciodigital syndrome VIII 300716 Mental retardation X-linked 95 300719 Deafness cataract retinitis pigmentosa and sperm abnormalities 300864 Cerebral-cerebellar-coloboma syndrome X-linked 309050 Lutheran suppressor X-linked 300596 G antigen 3 301780 Arylsulfatase C f form 300345 Microphthalmia isolated with coloboma 1 300471 Cubitus valgus with mental retardation and unusual facies 300484 Orofaciodigital syndrome VIII 300716 Mental retardation X-linked 95 300719 Deafness cataract retinitis pigmentosa and sperm abnormalities 300864 Cerebral-cerebellar-coloboma syndrome X-linked 309050 Lutheran suppressor X-linked 301067 Family with sequence similarity 47 member C 300596 G antigen 3	NA
NAG	TAF1	5	71.4	X	q11.1|q28|q13.1|q21.1	300345 Microphthalmia isolated with coloboma 1 300471 Cubitus valgus with mental retardation and unusual facies 300484 Orofaciodigital syndrome VIII 300716 Mental retardation X-linked 95 300719 Deafness cataract retinitis pigmentosa and sperm abnormalities 300864 Cerebral-cerebellar-coloboma syndrome X-linked 309050 Lutheran suppressor X-linked 300010 A-11 gene 300074 X chromosome-controlling element 300956 BRAF pseudogene 1 310310 MYCL-related processed gene 301070 WD repeat domain-containing protein 44 300795 Cancer/testis antigen family 45 member A4 300898 CD$1 antisense RNA 302000 Epidermolysis bullosa macular type 305424 Factor VIII F8B 314900 Xm 300824 OPN1LW and OPN1MW genes controller of 300345 Microphthalmia isolated with coloboma 1 300471 Cubitus valgus with mental retardation and unusual facies 300484 Orofaciodigital syndrome VIII 300716 Mental retardation X-linked 95 300719 Deafness cataract retinitis pigmentosa and sperm abnormalities 300864 Cerebral-cerebellar-coloboma syndrome X-linked 309050 Lutheran suppressor X-linked 300010 A-11 gene 300074 X chromosome-controlling element 300956 BRAF pseudogene 1	TAF1|0.58613264|12.29%
NAG	TAF9B	5	71.4	X	q11.1|q28|q13.1|q21.1	300345 Microphthalmia isolated with coloboma 1 300471 Cubitus valgus with mental retardation and unusual facies 300484 Orofaciodigital syndrome VIII 300716 Mental retardation X-linked 95 300719 Deafness cataract retinitis pigmentosa and sperm abnormalities 300864 Cerebral-cerebellar-coloboma syndrome X-linked 309050 Lutheran suppressor X-linked 300010 A-11 gene 300074 X chromosome-controlling element 300956 BRAF pseudogene 1 310310 MYCL-related processed gene 301070 WD repeat domain-containing protein 44 300795 Cancer/testis antigen family 45 member A4 300898 CD$1 antisense RNA 302000 Epidermolysis bullosa macular type 305424 Factor VIII F8B 314900 Xm 300824 OPN1LW and OPN1MW genes controller of 300345 Microphthalmia isolated with coloboma 1 300471 Cubitus valgus with mental retardation and unusual facies 300484 Orofaciodigital syndrome VIII 300716 Mental retardation X-linked 95 300719 Deafness cataract retinitis pigmentosa and sperm abnormalities 300864 Cerebral-cerebellar-coloboma syndrome X-linked 309050 Lutheran suppressor X-linked 300010 A-11 gene 300074 X chromosome-controlling element 300956 BRAF pseudogene 1	TAF9B|0.158620318|41.78%
NAG	TBC1D8B	5	71.4	X	q11.1|q28|q22.3	300345 Microphthalmia isolated with coloboma 1 300471 Cubitus valgus with mental retardation and unusual facies 300484 Orofaciodigital syndrome VIII 300716 Mental retardation X-linked 95 300719 Deafness cataract retinitis pigmentosa and sperm abnormalities 300864 Cerebral-cerebellar-coloboma syndrome X-linked 309050 Lutheran suppressor X-linked 300010 A-11 gene 300074 X chromosome-controlling element 300956 BRAF pseudogene 1 310310 MYCL-related processed gene 301070 WD repeat domain-containing protein 44 300795 Cancer/testis antigen family 45 member A4 300898 CD$1 antisense RNA 302000 Epidermolysis bullosa macular type 305424 Factor VIII F8B 314900 Xm 300824 OPN1LW and OPN1MW genes controller of 300345 Microphthalmia isolated with coloboma 1 300471 Cubitus valgus with mental retardation and unusual facies 300484 Orofaciodigital syndrome VIII 300716 Mental retardation X-linked 95 300719 Deafness cataract retinitis pigmentosa and sperm abnormalities 300864 Cerebral-cerebellar-coloboma syndrome X-linked 300010 A-11 gene 310310 MYCL-related processed gene	TBC1D8B|0.339156749|24.88%
NAG	TDGF1P3	5	71.4	X	q11.1|q28|q22.3|q23	300345 Microphthalmia isolated with coloboma 1 300471 Cubitus valgus with mental retardation and unusual facies 300484 Orofaciodigital syndrome VIII 300716 Mental retardation X-linked 95 300719 Deafness cataract retinitis pigmentosa and sperm abnormalities 300864 Cerebral-cerebellar-coloboma syndrome X-linked 309050 Lutheran suppressor X-linked 300010 A-11 gene 300074 X chromosome-controlling element 300956 BRAF pseudogene 1 310310 MYCL-related processed gene 301070 WD repeat domain-containing protein 44 300795 Cancer/testis antigen family 45 member A4 300898 CD$1 antisense RNA 302000 Epidermolysis bullosa macular type 305424 Factor VIII F8B 314900 Xm 300824 OPN1LW and OPN1MW genes controller of 300345 Microphthalmia isolated with coloboma 1 300471 Cubitus valgus with mental retardation and unusual facies 300484 Orofaciodigital syndrome VIII 300716 Mental retardation X-linked 95 300719 Deafness cataract retinitis pigmentosa and sperm abnormalities 300864 Cerebral-cerebellar-coloboma syndrome X-linked 300010 A-11 gene	NA
NAG	TEX11	5	71.4	X	q11.1|q28|q13.1|q21.1	300345 Microphthalmia isolated with coloboma 1 300471 Cubitus valgus with mental retardation and unusual facies 300484 Orofaciodigital syndrome VIII 300716 Mental retardation X-linked 95 300719 Deafness cataract retinitis pigmentosa and sperm abnormalities 300864 Cerebral-cerebellar-coloboma syndrome X-linked 309050 Lutheran suppressor X-linked 300010 A-11 gene 300074 X chromosome-controlling element 300956 BRAF pseudogene 1 310310 MYCL-related processed gene 301070 WD repeat domain-containing protein 44 300795 Cancer/testis antigen family 45 member A4 300898 CD$1 antisense RNA 302000 Epidermolysis bullosa macular type 305424 Factor VIII F8B 314900 Xm 300824 OPN1LW and OPN1MW genes controller of 300345 Microphthalmia isolated with coloboma 1 300471 Cubitus valgus with mental retardation and unusual facies 300484 Orofaciodigital syndrome VIII 300716 Mental retardation X-linked 95 300719 Deafness cataract retinitis pigmentosa and sperm abnormalities 300864 Cerebral-cerebellar-coloboma syndrome X-linked 309050 Lutheran suppressor X-linked 300010 A-11 gene 300074 X chromosome-controlling element 300956 BRAF pseudogene 1	TEX11|0.015005078|77.12%
NAG	TEX13A	5	71.4	X	q11.1|q28|q22.3	300345 Microphthalmia isolated with coloboma 1 300471 Cubitus valgus with mental retardation and unusual facies 300484 Orofaciodigital syndrome VIII 300716 Mental retardation X-linked 95 300719 Deafness cataract retinitis pigmentosa and sperm abnormalities 300864 Cerebral-cerebellar-coloboma syndrome X-linked 309050 Lutheran suppressor X-linked 300010 A-11 gene 300074 X chromosome-controlling element 300956 BRAF pseudogene 1 310310 MYCL-related processed gene 301070 WD repeat domain-containing protein 44 300795 Cancer/testis antigen family 45 member A4 300898 CD$1 antisense RNA 302000 Epidermolysis bullosa macular type 305424 Factor VIII F8B 314900 Xm 300824 OPN1LW and OPN1MW genes controller of 300345 Microphthalmia isolated with coloboma 1 300471 Cubitus valgus with mental retardation and unusual facies 300484 Orofaciodigital syndrome VIII 300716 Mental retardation X-linked 95 300719 Deafness cataract retinitis pigmentosa and sperm abnormalities 300864 Cerebral-cerebellar-coloboma syndrome X-linked 300010 A-11 gene 310310 MYCL-related processed gene	TEX13A|0.000986608|95.53%
NAG	TMEM164	5	71.4	X	q11.1|q28|q22.3|q23	300345 Microphthalmia isolated with coloboma 1 300471 Cubitus valgus with mental retardation and unusual facies 300484 Orofaciodigital syndrome VIII 300716 Mental retardation X-linked 95 300719 Deafness cataract retinitis pigmentosa and sperm abnormalities 300864 Cerebral-cerebellar-coloboma syndrome X-linked 309050 Lutheran suppressor X-linked 300010 A-11 gene 300074 X chromosome-controlling element 300956 BRAF pseudogene 1 310310 MYCL-related processed gene 301070 WD repeat domain-containing protein 44 300795 Cancer/testis antigen family 45 member A4 300898 CD$1 antisense RNA 302000 Epidermolysis bullosa macular type 305424 Factor VIII F8B 314900 Xm 300824 OPN1LW and OPN1MW genes controller of 300345 Microphthalmia isolated with coloboma 1 300471 Cubitus valgus with mental retardation and unusual facies 300484 Orofaciodigital syndrome VIII 300716 Mental retardation X-linked 95 300719 Deafness cataract retinitis pigmentosa and sperm abnormalities 300864 Cerebral-cerebellar-coloboma syndrome X-linked 300010 A-11 gene	TMEM164|0.523634632|14.84%
NAG	TRPC5	5	71.4	X	q11.1|q28|q22.3|q23	300345 Microphthalmia isolated with coloboma 1 300471 Cubitus valgus with mental retardation and unusual facies 300484 Orofaciodigital syndrome VIII 300716 Mental retardation X-linked 95 300719 Deafness cataract retinitis pigmentosa and sperm abnormalities 300864 Cerebral-cerebellar-coloboma syndrome X-linked 309050 Lutheran suppressor X-linked 300010 A-11 gene 300074 X chromosome-controlling element 300956 BRAF pseudogene 1 310310 MYCL-related processed gene 301070 WD repeat domain-containing protein 44 300795 Cancer/testis antigen family 45 member A4 300898 CD$1 antisense RNA 302000 Epidermolysis bullosa macular type 305424 Factor VIII F8B 314900 Xm 300824 OPN1LW and OPN1MW genes controller of 300345 Microphthalmia isolated with coloboma 1 300471 Cubitus valgus with mental retardation and unusual facies 300484 Orofaciodigital syndrome VIII 300716 Mental retardation X-linked 95 300719 Deafness cataract retinitis pigmentosa and sperm abnormalities 300864 Cerebral-cerebellar-coloboma syndrome X-linked 300010 A-11 gene	TRPC5|0.601578455|11.73%
NAG	TRPC5OS	5	71.4	X	q11.1|q28|q22.3|q23	300345 Microphthalmia isolated with coloboma 1 300471 Cubitus valgus with mental retardation and unusual facies 300484 Orofaciodigital syndrome VIII 300716 Mental retardation X-linked 95 300719 Deafness cataract retinitis pigmentosa and sperm abnormalities 300864 Cerebral-cerebellar-coloboma syndrome X-linked 309050 Lutheran suppressor X-linked 300010 A-11 gene 300074 X chromosome-controlling element 300956 BRAF pseudogene 1 310310 MYCL-related processed gene 301070 WD repeat domain-containing protein 44 300795 Cancer/testis antigen family 45 member A4 300898 CD$1 antisense RNA 302000 Epidermolysis bullosa macular type 305424 Factor VIII F8B 314900 Xm 300824 OPN1LW and OPN1MW genes controller of 300345 Microphthalmia isolated with coloboma 1 300471 Cubitus valgus with mental retardation and unusual facies 300484 Orofaciodigital syndrome VIII 300716 Mental retardation X-linked 95 300719 Deafness cataract retinitis pigmentosa and sperm abnormalities 300864 Cerebral-cerebellar-coloboma syndrome X-linked 300010 A-11 gene	NA
NAG	TSIX	5	71.4	X	q11.1|q28|q13.1|q21.1	300345 Microphthalmia isolated with coloboma 1 300471 Cubitus valgus with mental retardation and unusual facies 300484 Orofaciodigital syndrome VIII 300716 Mental retardation X-linked 95 300719 Deafness cataract retinitis pigmentosa and sperm abnormalities 300864 Cerebral-cerebellar-coloboma syndrome X-linked 309050 Lutheran suppressor X-linked 300010 A-11 gene 300074 X chromosome-controlling element 300956 BRAF pseudogene 1 310310 MYCL-related processed gene 301070 WD repeat domain-containing protein 44 300795 Cancer/testis antigen family 45 member A4 300898 CD$1 antisense RNA 302000 Epidermolysis bullosa macular type 305424 Factor VIII F8B 314900 Xm 300824 OPN1LW and OPN1MW genes controller of 300345 Microphthalmia isolated with coloboma 1 300471 Cubitus valgus with mental retardation and unusual facies 300484 Orofaciodigital syndrome VIII 300716 Mental retardation X-linked 95 300719 Deafness cataract retinitis pigmentosa and sperm abnormalities 300864 Cerebral-cerebellar-coloboma syndrome X-linked 309050 Lutheran suppressor X-linked 300010 A-11 gene 300074 X chromosome-controlling element 300956 BRAF pseudogene 1	NA
NAG	TSPYL2	5	71.4	X	p11.23|p11.22|p22.33|p11.1	300345 Microphthalmia isolated with coloboma 1 300471 Cubitus valgus with mental retardation and unusual facies 300484 Orofaciodigital syndrome VIII 300716 Mental retardation X-linked 95 300719 Deafness cataract retinitis pigmentosa and sperm abnormalities 300864 Cerebral-cerebellar-coloboma syndrome X-linked 309050 Lutheran suppressor X-linked 300596 G antigen 3 301780 Arylsulfatase C f form 300345 Microphthalmia isolated with coloboma 1 300471 Cubitus valgus with mental retardation and unusual facies 300484 Orofaciodigital syndrome VIII 300716 Mental retardation X-linked 95 300719 Deafness cataract retinitis pigmentosa and sperm abnormalities 300864 Cerebral-cerebellar-coloboma syndrome X-linked 309050 Lutheran suppressor X-linked 301067 Family with sequence similarity 47 member C 300596 G antigen 3	TSPYL2|0.016536099|76.17%
NAG	TTC3P1	5	71.4	X	q11.1|q28|q13.1|q21.1	300345 Microphthalmia isolated with coloboma 1 300471 Cubitus valgus with mental retardation and unusual facies 300484 Orofaciodigital syndrome VIII 300716 Mental retardation X-linked 95 300719 Deafness cataract retinitis pigmentosa and sperm abnormalities 300864 Cerebral-cerebellar-coloboma syndrome X-linked 309050 Lutheran suppressor X-linked 300010 A-11 gene 300074 X chromosome-controlling element 300956 BRAF pseudogene 1 310310 MYCL-related processed gene 301070 WD repeat domain-containing protein 44 300795 Cancer/testis antigen family 45 member A4 300898 CD$1 antisense RNA 302000 Epidermolysis bullosa macular type 305424 Factor VIII F8B 314900 Xm 300824 OPN1LW and OPN1MW genes controller of 300345 Microphthalmia isolated with coloboma 1 300471 Cubitus valgus with mental retardation and unusual facies 300484 Orofaciodigital syndrome VIII 300716 Mental retardation X-linked 95 300719 Deafness cataract retinitis pigmentosa and sperm abnormalities 300864 Cerebral-cerebellar-coloboma syndrome X-linked 309050 Lutheran suppressor X-linked 300010 A-11 gene 300074 X chromosome-controlling element 300956 BRAF pseudogene 1	NA
NAG	UBQLN2	5	71.4	X	p11.21|p11.1|p22.33	300345 Microphthalmia isolated with coloboma 1 300471 Cubitus valgus with mental retardation and unusual facies 300484 Orofaciodigital syndrome VIII 300716 Mental retardation X-linked 95 300719 Deafness cataract retinitis pigmentosa and sperm abnormalities 300864 Cerebral-cerebellar-coloboma syndrome X-linked 309050 Lutheran suppressor X-linked 301780 Arylsulfatase C f form 300345 Microphthalmia isolated with coloboma 1 300471 Cubitus valgus with mental retardation and unusual facies 300484 Orofaciodigital syndrome VIII 300716 Mental retardation X-linked 95 300719 Deafness cataract retinitis pigmentosa and sperm abnormalities 300864 Cerebral-cerebellar-coloboma syndrome X-linked 309050 Lutheran suppressor X-linked 301067 Family with sequence similarity 47 member C 300596 G antigen 3	UBQLN2|0.194176748|37.39%
NAG	UPRT	5	71.4	X	q11.1|q28|q13.1|q21.1	300345 Microphthalmia isolated with coloboma 1 300471 Cubitus valgus with mental retardation and unusual facies 300484 Orofaciodigital syndrome VIII 300716 Mental retardation X-linked 95 300719 Deafness cataract retinitis pigmentosa and sperm abnormalities 300864 Cerebral-cerebellar-coloboma syndrome X-linked 309050 Lutheran suppressor X-linked 300010 A-11 gene 300074 X chromosome-controlling element 300956 BRAF pseudogene 1 310310 MYCL-related processed gene 301070 WD repeat domain-containing protein 44 300795 Cancer/testis antigen family 45 member A4 300898 CD$1 antisense RNA 302000 Epidermolysis bullosa macular type 305424 Factor VIII F8B 314900 Xm 300824 OPN1LW and OPN1MW genes controller of 300345 Microphthalmia isolated with coloboma 1 300471 Cubitus valgus with mental retardation and unusual facies 300484 Orofaciodigital syndrome VIII 300716 Mental retardation X-linked 95 300719 Deafness cataract retinitis pigmentosa and sperm abnormalities 300864 Cerebral-cerebellar-coloboma syndrome X-linked 309050 Lutheran suppressor X-linked 300010 A-11 gene 300074 X chromosome-controlling element 300956 BRAF pseudogene 1	UPRT|0.241278037|32.34%
NAG	UQCRBP1	5	71.4	X	p11.21|p11.1|p22.33	300345 Microphthalmia isolated with coloboma 1 300471 Cubitus valgus with mental retardation and unusual facies 300484 Orofaciodigital syndrome VIII 300716 Mental retardation X-linked 95 300719 Deafness cataract retinitis pigmentosa and sperm abnormalities 300864 Cerebral-cerebellar-coloboma syndrome X-linked 309050 Lutheran suppressor X-linked 301780 Arylsulfatase C f form 300345 Microphthalmia isolated with coloboma 1 300471 Cubitus valgus with mental retardation and unusual facies 300484 Orofaciodigital syndrome VIII 300716 Mental retardation X-linked 95 300719 Deafness cataract retinitis pigmentosa and sperm abnormalities 300864 Cerebral-cerebellar-coloboma syndrome X-linked 309050 Lutheran suppressor X-linked 301067 Family with sequence similarity 47 member C 300596 G antigen 3	NA
NAG	USP27X	5	71.4	X	p11.23|p11.22|p22.33|p11.1	300345 Microphthalmia isolated with coloboma 1 300471 Cubitus valgus with mental retardation and unusual facies 300484 Orofaciodigital syndrome VIII 300716 Mental retardation X-linked 95 300719 Deafness cataract retinitis pigmentosa and sperm abnormalities 300864 Cerebral-cerebellar-coloboma syndrome X-linked 309050 Lutheran suppressor X-linked 300596 G antigen 3 301780 Arylsulfatase C f form 300345 Microphthalmia isolated with coloboma 1 300471 Cubitus valgus with mental retardation and unusual facies 300484 Orofaciodigital syndrome VIII 300716 Mental retardation X-linked 95 300719 Deafness cataract retinitis pigmentosa and sperm abnormalities 300864 Cerebral-cerebellar-coloboma syndrome X-linked 309050 Lutheran suppressor X-linked 301067 Family with sequence similarity 47 member C 300596 G antigen 3	USP27X|0.158638633|41.78%
NAG	USP27X-AS1	5	71.4	X	p11.23|p11.22|p22.33|p11.1	300345 Microphthalmia isolated with coloboma 1 300471 Cubitus valgus with mental retardation and unusual facies 300484 Orofaciodigital syndrome VIII 300716 Mental retardation X-linked 95 300719 Deafness cataract retinitis pigmentosa and sperm abnormalities 300864 Cerebral-cerebellar-coloboma syndrome X-linked 309050 Lutheran suppressor X-linked 300596 G antigen 3 301780 Arylsulfatase C f form 300345 Microphthalmia isolated with coloboma 1 300471 Cubitus valgus with mental retardation and unusual facies 300484 Orofaciodigital syndrome VIII 300716 Mental retardation X-linked 95 300719 Deafness cataract retinitis pigmentosa and sperm abnormalities 300864 Cerebral-cerebellar-coloboma syndrome X-linked 309050 Lutheran suppressor X-linked 301067 Family with sequence similarity 47 member C 300596 G antigen 3	NA
NAG	USP51	5	71.4	X	p11.21|p11.1|p22.33	300345 Microphthalmia isolated with coloboma 1 300471 Cubitus valgus with mental retardation and unusual facies 300484 Orofaciodigital syndrome VIII 300716 Mental retardation X-linked 95 300719 Deafness cataract retinitis pigmentosa and sperm abnormalities 300864 Cerebral-cerebellar-coloboma syndrome X-linked 309050 Lutheran suppressor X-linked 301780 Arylsulfatase C f form 300345 Microphthalmia isolated with coloboma 1 300471 Cubitus valgus with mental retardation and unusual facies 300484 Orofaciodigital syndrome VIII 300716 Mental retardation X-linked 95 300719 Deafness cataract retinitis pigmentosa and sperm abnormalities 300864 Cerebral-cerebellar-coloboma syndrome X-linked 309050 Lutheran suppressor X-linked 301067 Family with sequence similarity 47 member C 300596 G antigen 3	USP51|0.020662056|73.85%
NAG	VSIG1	5	71.4	X	q11.1|q28|q22.3|q23	300345 Microphthalmia isolated with coloboma 1 300471 Cubitus valgus with mental retardation and unusual facies 300484 Orofaciodigital syndrome VIII 300716 Mental retardation X-linked 95 300719 Deafness cataract retinitis pigmentosa and sperm abnormalities 300864 Cerebral-cerebellar-coloboma syndrome X-linked 309050 Lutheran suppressor X-linked 300010 A-11 gene 300074 X chromosome-controlling element 300956 BRAF pseudogene 1 310310 MYCL-related processed gene 301070 WD repeat domain-containing protein 44 300795 Cancer/testis antigen family 45 member A4 300898 CD$1 antisense RNA 302000 Epidermolysis bullosa macular type 305424 Factor VIII F8B 314900 Xm 300824 OPN1LW and OPN1MW genes controller of 300345 Microphthalmia isolated with coloboma 1 300471 Cubitus valgus with mental retardation and unusual facies 300484 Orofaciodigital syndrome VIII 300716 Mental retardation X-linked 95 300719 Deafness cataract retinitis pigmentosa and sperm abnormalities 300864 Cerebral-cerebellar-coloboma syndrome X-linked 300010 A-11 gene	VSIG1|0.016422275|76.21%
NAG	XAGE1A	5	71.4	X	p11.23|p11.22|p22.33|p11.1	300345 Microphthalmia isolated with coloboma 1 300471 Cubitus valgus with mental retardation and unusual facies 300484 Orofaciodigital syndrome VIII 300716 Mental retardation X-linked 95 300719 Deafness cataract retinitis pigmentosa and sperm abnormalities 300864 Cerebral-cerebellar-coloboma syndrome X-linked 309050 Lutheran suppressor X-linked 300596 G antigen 3 301780 Arylsulfatase C f form 300345 Microphthalmia isolated with coloboma 1 300471 Cubitus valgus with mental retardation and unusual facies 300484 Orofaciodigital syndrome VIII 300716 Mental retardation X-linked 95 300719 Deafness cataract retinitis pigmentosa and sperm abnormalities 300864 Cerebral-cerebellar-coloboma syndrome X-linked 309050 Lutheran suppressor X-linked 301067 Family with sequence similarity 47 member C 300596 G antigen 3	XAGE1A|0.001241604|94.23%
NAG	XAGE1B	5	71.4	X	p11.23|p11.22|p22.33|p11.1	300345 Microphthalmia isolated with coloboma 1 300471 Cubitus valgus with mental retardation and unusual facies 300484 Orofaciodigital syndrome VIII 300716 Mental retardation X-linked 95 300719 Deafness cataract retinitis pigmentosa and sperm abnormalities 300864 Cerebral-cerebellar-coloboma syndrome X-linked 309050 Lutheran suppressor X-linked 300596 G antigen 3 301780 Arylsulfatase C f form 300345 Microphthalmia isolated with coloboma 1 300471 Cubitus valgus with mental retardation and unusual facies 300484 Orofaciodigital syndrome VIII 300716 Mental retardation X-linked 95 300719 Deafness cataract retinitis pigmentosa and sperm abnormalities 300864 Cerebral-cerebellar-coloboma syndrome X-linked 309050 Lutheran suppressor X-linked 301067 Family with sequence similarity 47 member C 300596 G antigen 3	XAGE1B|0.000880838|96.13%
NAG	XAGE2	5	71.4	X	p11.23|p11.22|p22.33|p11.1	300345 Microphthalmia isolated with coloboma 1 300471 Cubitus valgus with mental retardation and unusual facies 300484 Orofaciodigital syndrome VIII 300716 Mental retardation X-linked 95 300719 Deafness cataract retinitis pigmentosa and sperm abnormalities 300864 Cerebral-cerebellar-coloboma syndrome X-linked 309050 Lutheran suppressor X-linked 300596 G antigen 3 301780 Arylsulfatase C f form 300345 Microphthalmia isolated with coloboma 1 300471 Cubitus valgus with mental retardation and unusual facies 300484 Orofaciodigital syndrome VIII 300716 Mental retardation X-linked 95 300719 Deafness cataract retinitis pigmentosa and sperm abnormalities 300864 Cerebral-cerebellar-coloboma syndrome X-linked 309050 Lutheran suppressor X-linked 301067 Family with sequence similarity 47 member C 300596 G antigen 3	XAGE2|0.000842258|96.43%
NAG	XAGE3	5	71.4	X	p11.23|p11.22|p22.33|p11.1	300345 Microphthalmia isolated with coloboma 1 300471 Cubitus valgus with mental retardation and unusual facies 300484 Orofaciodigital syndrome VIII 300716 Mental retardation X-linked 95 300719 Deafness cataract retinitis pigmentosa and sperm abnormalities 300864 Cerebral-cerebellar-coloboma syndrome X-linked 309050 Lutheran suppressor X-linked 300596 G antigen 3 301780 Arylsulfatase C f form 300345 Microphthalmia isolated with coloboma 1 300471 Cubitus valgus with mental retardation and unusual facies 300484 Orofaciodigital syndrome VIII 300716 Mental retardation X-linked 95 300719 Deafness cataract retinitis pigmentosa and sperm abnormalities 300864 Cerebral-cerebellar-coloboma syndrome X-linked 309050 Lutheran suppressor X-linked 301067 Family with sequence similarity 47 member C 300596 G antigen 3	XAGE3|0.000778659|96.8%
NAG	XAGE5	5	71.4	X	p11.23|p11.22|p22.33|p11.1	300345 Microphthalmia isolated with coloboma 1 300471 Cubitus valgus with mental retardation and unusual facies 300484 Orofaciodigital syndrome VIII 300716 Mental retardation X-linked 95 300719 Deafness cataract retinitis pigmentosa and sperm abnormalities 300864 Cerebral-cerebellar-coloboma syndrome X-linked 309050 Lutheran suppressor X-linked 300596 G antigen 3 301780 Arylsulfatase C f form 300345 Microphthalmia isolated with coloboma 1 300471 Cubitus valgus with mental retardation and unusual facies 300484 Orofaciodigital syndrome VIII 300716 Mental retardation X-linked 95 300719 Deafness cataract retinitis pigmentosa and sperm abnormalities 300864 Cerebral-cerebellar-coloboma syndrome X-linked 309050 Lutheran suppressor X-linked 301067 Family with sequence similarity 47 member C 300596 G antigen 3	XAGE5|0.001300817|93.91%
NAG	XIST	5	71.4	X	q11.1|q28|q13.1|q21.1	300345 Microphthalmia isolated with coloboma 1 300471 Cubitus valgus with mental retardation and unusual facies 300484 Orofaciodigital syndrome VIII 300716 Mental retardation X-linked 95 300719 Deafness cataract retinitis pigmentosa and sperm abnormalities 300864 Cerebral-cerebellar-coloboma syndrome X-linked 309050 Lutheran suppressor X-linked 300010 A-11 gene 300074 X chromosome-controlling element 300956 BRAF pseudogene 1 310310 MYCL-related processed gene 301070 WD repeat domain-containing protein 44 300795 Cancer/testis antigen family 45 member A4 300898 CD$1 antisense RNA 302000 Epidermolysis bullosa macular type 305424 Factor VIII F8B 314900 Xm 300824 OPN1LW and OPN1MW genes controller of 300345 Microphthalmia isolated with coloboma 1 300471 Cubitus valgus with mental retardation and unusual facies 300484 Orofaciodigital syndrome VIII 300716 Mental retardation X-linked 95 300719 Deafness cataract retinitis pigmentosa and sperm abnormalities 300864 Cerebral-cerebellar-coloboma syndrome X-linked 309050 Lutheran suppressor X-linked 300010 A-11 gene 300074 X chromosome-controlling element 300956 BRAF pseudogene 1	NA
NAG	ZCCHC13	5	71.4	X	q11.1|q28|q13.1|q21.1	300345 Microphthalmia isolated with coloboma 1 300471 Cubitus valgus with mental retardation and unusual facies 300484 Orofaciodigital syndrome VIII 300716 Mental retardation X-linked 95 300719 Deafness cataract retinitis pigmentosa and sperm abnormalities 300864 Cerebral-cerebellar-coloboma syndrome X-linked 309050 Lutheran suppressor X-linked 300010 A-11 gene 300074 X chromosome-controlling element 300956 BRAF pseudogene 1 310310 MYCL-related processed gene 301070 WD repeat domain-containing protein 44 300795 Cancer/testis antigen family 45 member A4 300898 CD$1 antisense RNA 302000 Epidermolysis bullosa macular type 305424 Factor VIII F8B 314900 Xm 300824 OPN1LW and OPN1MW genes controller of 300345 Microphthalmia isolated with coloboma 1 300471 Cubitus valgus with mental retardation and unusual facies 300484 Orofaciodigital syndrome VIII 300716 Mental retardation X-linked 95 300719 Deafness cataract retinitis pigmentosa and sperm abnormalities 300864 Cerebral-cerebellar-coloboma syndrome X-linked 309050 Lutheran suppressor X-linked 300010 A-11 gene 300074 X chromosome-controlling element 300956 BRAF pseudogene 1	ZCCHC13|0.011407413|79.68%
NAG	ZDHHC15	5	71.4	X	q11.1|q28|q13.1|q21.1	300345 Microphthalmia isolated with coloboma 1 300471 Cubitus valgus with mental retardation and unusual facies 300484 Orofaciodigital syndrome VIII 300716 Mental retardation X-linked 95 300719 Deafness cataract retinitis pigmentosa and sperm abnormalities 300864 Cerebral-cerebellar-coloboma syndrome X-linked 309050 Lutheran suppressor X-linked 300010 A-11 gene 300074 X chromosome-controlling element 300956 BRAF pseudogene 1 310310 MYCL-related processed gene 301070 WD repeat domain-containing protein 44 300795 Cancer/testis antigen family 45 member A4 300898 CD$1 antisense RNA 302000 Epidermolysis bullosa macular type 305424 Factor VIII F8B 314900 Xm 300824 OPN1LW and OPN1MW genes controller of 300345 Microphthalmia isolated with coloboma 1 300471 Cubitus valgus with mental retardation and unusual facies 300484 Orofaciodigital syndrome VIII 300716 Mental retardation X-linked 95 300719 Deafness cataract retinitis pigmentosa and sperm abnormalities 300864 Cerebral-cerebellar-coloboma syndrome X-linked 309050 Lutheran suppressor X-linked 300010 A-11 gene 300074 X chromosome-controlling element 300956 BRAF pseudogene 1	ZDHHC15|0.398844078|20.85%
NAG	ZMYM3	5	71.4	X	q11.1|q28|q13.1|q21.1	300345 Microphthalmia isolated with coloboma 1 300471 Cubitus valgus with mental retardation and unusual facies 300484 Orofaciodigital syndrome VIII 300716 Mental retardation X-linked 95 300719 Deafness cataract retinitis pigmentosa and sperm abnormalities 300864 Cerebral-cerebellar-coloboma syndrome X-linked 309050 Lutheran suppressor X-linked 300010 A-11 gene 300074 X chromosome-controlling element 300956 BRAF pseudogene 1 310310 MYCL-related processed gene 301070 WD repeat domain-containing protein 44 300795 Cancer/testis antigen family 45 member A4 300898 CD$1 antisense RNA 302000 Epidermolysis bullosa macular type 305424 Factor VIII F8B 314900 Xm 300824 OPN1LW and OPN1MW genes controller of 300345 Microphthalmia isolated with coloboma 1 300471 Cubitus valgus with mental retardation and unusual facies 300484 Orofaciodigital syndrome VIII 300716 Mental retardation X-linked 95 300719 Deafness cataract retinitis pigmentosa and sperm abnormalities 300864 Cerebral-cerebellar-coloboma syndrome X-linked 309050 Lutheran suppressor X-linked 300010 A-11 gene 300074 X chromosome-controlling element 300956 BRAF pseudogene 1	ZMYM3|0.316690939|26.32%
NAG	ZXDA	5	71.4	X	p11.21|p11.1|p22.33	300345 Microphthalmia isolated with coloboma 1 300471 Cubitus valgus with mental retardation and unusual facies 300484 Orofaciodigital syndrome VIII 300716 Mental retardation X-linked 95 300719 Deafness cataract retinitis pigmentosa and sperm abnormalities 300864 Cerebral-cerebellar-coloboma syndrome X-linked 309050 Lutheran suppressor X-linked 301780 Arylsulfatase C f form 300345 Microphthalmia isolated with coloboma 1 300471 Cubitus valgus with mental retardation and unusual facies 300484 Orofaciodigital syndrome VIII 300716 Mental retardation X-linked 95 300719 Deafness cataract retinitis pigmentosa and sperm abnormalities 300864 Cerebral-cerebellar-coloboma syndrome X-linked 309050 Lutheran suppressor X-linked 301067 Family with sequence similarity 47 member C 300596 G antigen 3	ZXDA|0.01765737|75.51%
NAG	ZXDB	5	71.4	X	p11.21|p11.1|p22.33	300345 Microphthalmia isolated with coloboma 1 300471 Cubitus valgus with mental retardation and unusual facies 300484 Orofaciodigital syndrome VIII 300716 Mental retardation X-linked 95 300719 Deafness cataract retinitis pigmentosa and sperm abnormalities 300864 Cerebral-cerebellar-coloboma syndrome X-linked 309050 Lutheran suppressor X-linked 301780 Arylsulfatase C f form 300345 Microphthalmia isolated with coloboma 1 300471 Cubitus valgus with mental retardation and unusual facies 300484 Orofaciodigital syndrome VIII 300716 Mental retardation X-linked 95 300719 Deafness cataract retinitis pigmentosa and sperm abnormalities 300864 Cerebral-cerebellar-coloboma syndrome X-linked 309050 Lutheran suppressor X-linked 301067 Family with sequence similarity 47 member C 300596 G antigen 3	ZXDB|0.016324584|76.26%
NAG	ABCD1	4	57.1	X	q11.1|q28	300345 Microphthalmia isolated with coloboma 1 300471 Cubitus valgus with mental retardation and unusual facies 300484 Orofaciodigital syndrome VIII 300716 Mental retardation X-linked 95 300719 Deafness cataract retinitis pigmentosa and sperm abnormalities 300864 Cerebral-cerebellar-coloboma syndrome X-linked 309050 Lutheran suppressor X-linked 300010 A-11 gene 300074 X chromosome-controlling element 300956 BRAF pseudogene 1 310310 MYCL-related processed gene 301070 WD repeat domain-containing protein 44 300795 Cancer/testis antigen family 45 member A4 300898 CD$1 antisense RNA 302000 Epidermolysis bullosa macular type 305424 Factor VIII F8B 314900 Xm 300824 OPN1LW and OPN1MW genes controller of	ABCD1|0.05959621|59.98%
NAG	ACE2	4	57.1	X	p22.33|p11.1	301780 Arylsulfatase C f form 300345 Microphthalmia isolated with coloboma 1 300471 Cubitus valgus with mental retardation and unusual facies 300484 Orofaciodigital syndrome VIII 300716 Mental retardation X-linked 95 300719 Deafness cataract retinitis pigmentosa and sperm abnormalities 300864 Cerebral-cerebellar-coloboma syndrome X-linked 309050 Lutheran suppressor X-linked 301067 Family with sequence similarity 47 member C 300596 G antigen 3	ACE2|0.103125399|50.57%
NAG	ACOT9	4	57.1	X	p22.33|p11.1	301780 Arylsulfatase C f form 300345 Microphthalmia isolated with coloboma 1 300471 Cubitus valgus with mental retardation and unusual facies 300484 Orofaciodigital syndrome VIII 300716 Mental retardation X-linked 95 300719 Deafness cataract retinitis pigmentosa and sperm abnormalities 300864 Cerebral-cerebellar-coloboma syndrome X-linked 309050 Lutheran suppressor X-linked 301067 Family with sequence similarity 47 member C 300596 G antigen 3	ACOT9|0.123415391|46.9%
NAG	ACTRT1	4	57.1	X	q11.1|q28	300345 Microphthalmia isolated with coloboma 1 300471 Cubitus valgus with mental retardation and unusual facies 300484 Orofaciodigital syndrome VIII 300716 Mental retardation X-linked 95 300719 Deafness cataract retinitis pigmentosa and sperm abnormalities 300864 Cerebral-cerebellar-coloboma syndrome X-linked 309050 Lutheran suppressor X-linked 300010 A-11 gene 300074 X chromosome-controlling element 300956 BRAF pseudogene 1 310310 MYCL-related processed gene 301070 WD repeat domain-containing protein 44 300795 Cancer/testis antigen family 45 member A4 300898 CD$1 antisense RNA 302000 Epidermolysis bullosa macular type 305424 Factor VIII F8B 314900 Xm 300824 OPN1LW and OPN1MW genes controller of	ACTRT1|0.005127697|85.65%
NAG	ADGRG2	4	57.1	X	p22.33|p11.1	301780 Arylsulfatase C f form 300345 Microphthalmia isolated with coloboma 1 300471 Cubitus valgus with mental retardation and unusual facies 300484 Orofaciodigital syndrome VIII 300716 Mental retardation X-linked 95 300719 Deafness cataract retinitis pigmentosa and sperm abnormalities 300864 Cerebral-cerebellar-coloboma syndrome X-linked 309050 Lutheran suppressor X-linked 301067 Family with sequence similarity 47 member C 300596 G antigen 3	ADGRG2|0.151606364|42.74%
NAG	ADGRG4	4	57.1	X	q11.1|q28	300345 Microphthalmia isolated with coloboma 1 300471 Cubitus valgus with mental retardation and unusual facies 300484 Orofaciodigital syndrome VIII 300716 Mental retardation X-linked 95 300719 Deafness cataract retinitis pigmentosa and sperm abnormalities 300864 Cerebral-cerebellar-coloboma syndrome X-linked 309050 Lutheran suppressor X-linked 300010 A-11 gene 300074 X chromosome-controlling element 300956 BRAF pseudogene 1 310310 MYCL-related processed gene 301070 WD repeat domain-containing protein 44 300795 Cancer/testis antigen family 45 member A4 300898 CD$1 antisense RNA 302000 Epidermolysis bullosa macular type 305424 Factor VIII F8B 314900 Xm 300824 OPN1LW and OPN1MW genes controller of	ADGRG4|0.00835627|82.29%
NAG	AFF2	4	57.1	X	q11.1|q28	300345 Microphthalmia isolated with coloboma 1 300471 Cubitus valgus with mental retardation and unusual facies 300484 Orofaciodigital syndrome VIII 300716 Mental retardation X-linked 95 300719 Deafness cataract retinitis pigmentosa and sperm abnormalities 300864 Cerebral-cerebellar-coloboma syndrome X-linked 309050 Lutheran suppressor X-linked 300010 A-11 gene 300074 X chromosome-controlling element 300956 BRAF pseudogene 1 310310 MYCL-related processed gene 301070 WD repeat domain-containing protein 44 300795 Cancer/testis antigen family 45 member A4 300898 CD$1 antisense RNA 302000 Epidermolysis bullosa macular type 305424 Factor VIII F8B 314900 Xm 300824 OPN1LW and OPN1MW genes controller of	AFF2|0.928741292|2.76%
NAG	AGTR2	4	57.1	X	q11.1|q28	300345 Microphthalmia isolated with coloboma 1 300471 Cubitus valgus with mental retardation and unusual facies 300484 Orofaciodigital syndrome VIII 300716 Mental retardation X-linked 95 300719 Deafness cataract retinitis pigmentosa and sperm abnormalities 300864 Cerebral-cerebellar-coloboma syndrome X-linked 309050 Lutheran suppressor X-linked 300010 A-11 gene 300074 X chromosome-controlling element 300956 BRAF pseudogene 1 310310 MYCL-related processed gene 301070 WD repeat domain-containing protein 44 300795 Cancer/testis antigen family 45 member A4 300898 CD$1 antisense RNA 302000 Epidermolysis bullosa macular type 305424 Factor VIII F8B 314900 Xm 300824 OPN1LW and OPN1MW genes controller of	AGTR2|0.336815662|25.02%
NAG	AIFM1	4	57.1	X	q11.1|q28	300345 Microphthalmia isolated with coloboma 1 300471 Cubitus valgus with mental retardation and unusual facies 300484 Orofaciodigital syndrome VIII 300716 Mental retardation X-linked 95 300719 Deafness cataract retinitis pigmentosa and sperm abnormalities 300864 Cerebral-cerebellar-coloboma syndrome X-linked 309050 Lutheran suppressor X-linked 300010 A-11 gene 300074 X chromosome-controlling element 300956 BRAF pseudogene 1 310310 MYCL-related processed gene 301070 WD repeat domain-containing protein 44 300795 Cancer/testis antigen family 45 member A4 300898 CD$1 antisense RNA 302000 Epidermolysis bullosa macular type 305424 Factor VIII F8B 314900 Xm 300824 OPN1LW and OPN1MW genes controller of	AIFM1|0.770044974|6.56%
NAG	AKAP14	4	57.1	X	q11.1|q28	300345 Microphthalmia isolated with coloboma 1 300471 Cubitus valgus with mental retardation and unusual facies 300484 Orofaciodigital syndrome VIII 300716 Mental retardation X-linked 95 300719 Deafness cataract retinitis pigmentosa and sperm abnormalities 300864 Cerebral-cerebellar-coloboma syndrome X-linked 309050 Lutheran suppressor X-linked 300010 A-11 gene 300074 X chromosome-controlling element 300956 BRAF pseudogene 1 310310 MYCL-related processed gene 301070 WD repeat domain-containing protein 44 300795 Cancer/testis antigen family 45 member A4 300898 CD$1 antisense RNA 302000 Epidermolysis bullosa macular type 305424 Factor VIII F8B 314900 Xm 300824 OPN1LW and OPN1MW genes controller of	AKAP14|0.000395623|98.97%
NAG	AMELX	4	57.1	X	p22.33|p11.1	301780 Arylsulfatase C f form 300345 Microphthalmia isolated with coloboma 1 300471 Cubitus valgus with mental retardation and unusual facies 300484 Orofaciodigital syndrome VIII 300716 Mental retardation X-linked 95 300719 Deafness cataract retinitis pigmentosa and sperm abnormalities 300864 Cerebral-cerebellar-coloboma syndrome X-linked 309050 Lutheran suppressor X-linked 301067 Family with sequence similarity 47 member C 300596 G antigen 3	AMELX|0.618887456|11.12%
NAG	AMOT	4	57.1	X	q11.1|q28	300345 Microphthalmia isolated with coloboma 1 300471 Cubitus valgus with mental retardation and unusual facies 300484 Orofaciodigital syndrome VIII 300716 Mental retardation X-linked 95 300719 Deafness cataract retinitis pigmentosa and sperm abnormalities 300864 Cerebral-cerebellar-coloboma syndrome X-linked 309050 Lutheran suppressor X-linked 300010 A-11 gene 300074 X chromosome-controlling element 300956 BRAF pseudogene 1 310310 MYCL-related processed gene 301070 WD repeat domain-containing protein 44 300795 Cancer/testis antigen family 45 member A4 300898 CD$1 antisense RNA 302000 Epidermolysis bullosa macular type 305424 Factor VIII F8B 314900 Xm 300824 OPN1LW and OPN1MW genes controller of	AMOT|0.349674275|24.15%
NAG	ANOS1	4	57.1	X	p22.33|p11.1	301780 Arylsulfatase C f form 300345 Microphthalmia isolated with coloboma 1 300471 Cubitus valgus with mental retardation and unusual facies 300484 Orofaciodigital syndrome VIII 300716 Mental retardation X-linked 95 300719 Deafness cataract retinitis pigmentosa and sperm abnormalities 300864 Cerebral-cerebellar-coloboma syndrome X-linked 309050 Lutheran suppressor X-linked 301067 Family with sequence similarity 47 member C 300596 G antigen 3	ANOS1|0.057660159|60.51%
NAG	AP1S2	4	57.1	X	p22.33|p11.1	301780 Arylsulfatase C f form 300345 Microphthalmia isolated with coloboma 1 300471 Cubitus valgus with mental retardation and unusual facies 300484 Orofaciodigital syndrome VIII 300716 Mental retardation X-linked 95 300719 Deafness cataract retinitis pigmentosa and sperm abnormalities 300864 Cerebral-cerebellar-coloboma syndrome X-linked 309050 Lutheran suppressor X-linked 301067 Family with sequence similarity 47 member C 300596 G antigen 3	AP1S2|0.649662017|10.13%
NAG	APLN	4	57.1	X	q11.1|q28	300345 Microphthalmia isolated with coloboma 1 300471 Cubitus valgus with mental retardation and unusual facies 300484 Orofaciodigital syndrome VIII 300716 Mental retardation X-linked 95 300719 Deafness cataract retinitis pigmentosa and sperm abnormalities 300864 Cerebral-cerebellar-coloboma syndrome X-linked 309050 Lutheran suppressor X-linked 300010 A-11 gene 300074 X chromosome-controlling element 300956 BRAF pseudogene 1 310310 MYCL-related processed gene 301070 WD repeat domain-containing protein 44 300795 Cancer/testis antigen family 45 member A4 300898 CD$1 antisense RNA 302000 Epidermolysis bullosa macular type 305424 Factor VIII F8B 314900 Xm 300824 OPN1LW and OPN1MW genes controller of	APLN|0.015985441|76.47%
NAG	APOO	4	57.1	X	p22.33|p11.1	301780 Arylsulfatase C f form 300345 Microphthalmia isolated with coloboma 1 300471 Cubitus valgus with mental retardation and unusual facies 300484 Orofaciodigital syndrome VIII 300716 Mental retardation X-linked 95 300719 Deafness cataract retinitis pigmentosa and sperm abnormalities 300864 Cerebral-cerebellar-coloboma syndrome X-linked 309050 Lutheran suppressor X-linked 301067 Family with sequence similarity 47 member C 300596 G antigen 3	APOO|0.169681543|40.36%
NAG	APOOL	4	57.1	X	q11.1|q28	300345 Microphthalmia isolated with coloboma 1 300471 Cubitus valgus with mental retardation and unusual facies 300484 Orofaciodigital syndrome VIII 300716 Mental retardation X-linked 95 300719 Deafness cataract retinitis pigmentosa and sperm abnormalities 300864 Cerebral-cerebellar-coloboma syndrome X-linked 309050 Lutheran suppressor X-linked 300010 A-11 gene 300074 X chromosome-controlling element 300956 BRAF pseudogene 1 310310 MYCL-related processed gene 301070 WD repeat domain-containing protein 44 300795 Cancer/testis antigen family 45 member A4 300898 CD$1 antisense RNA 302000 Epidermolysis bullosa macular type 305424 Factor VIII F8B 314900 Xm 300824 OPN1LW and OPN1MW genes controller of	APOOL|0.101124267|50.96%
NAG	ARAF	4	57.1	X	p22.33|p11.1	301780 Arylsulfatase C f form 300345 Microphthalmia isolated with coloboma 1 300471 Cubitus valgus with mental retardation and unusual facies 300484 Orofaciodigital syndrome VIII 300716 Mental retardation X-linked 95 300719 Deafness cataract retinitis pigmentosa and sperm abnormalities 300864 Cerebral-cerebellar-coloboma syndrome X-linked 309050 Lutheran suppressor X-linked 301067 Family with sequence similarity 47 member C 300596 G antigen 3	ARAF|0.470175561|17.17%
NAG	ARHGAP36	4	57.1	X	q11.1|q28	300345 Microphthalmia isolated with coloboma 1 300471 Cubitus valgus with mental retardation and unusual facies 300484 Orofaciodigital syndrome VIII 300716 Mental retardation X-linked 95 300719 Deafness cataract retinitis pigmentosa and sperm abnormalities 300864 Cerebral-cerebellar-coloboma syndrome X-linked 309050 Lutheran suppressor X-linked 300010 A-11 gene 300074 X chromosome-controlling element 300956 BRAF pseudogene 1 310310 MYCL-related processed gene 301070 WD repeat domain-containing protein 44 300795 Cancer/testis antigen family 45 member A4 300898 CD$1 antisense RNA 302000 Epidermolysis bullosa macular type 305424 Factor VIII F8B 314900 Xm 300824 OPN1LW and OPN1MW genes controller of	ARHGAP36|0.079795613|55.23%
NAG	ARHGAP4	4	57.1	X	q11.1|q28	300345 Microphthalmia isolated with coloboma 1 300471 Cubitus valgus with mental retardation and unusual facies 300484 Orofaciodigital syndrome VIII 300716 Mental retardation X-linked 95 300719 Deafness cataract retinitis pigmentosa and sperm abnormalities 300864 Cerebral-cerebellar-coloboma syndrome X-linked 309050 Lutheran suppressor X-linked 300010 A-11 gene 300074 X chromosome-controlling element 300956 BRAF pseudogene 1 310310 MYCL-related processed gene 301070 WD repeat domain-containing protein 44 300795 Cancer/testis antigen family 45 member A4 300898 CD$1 antisense RNA 302000 Epidermolysis bullosa macular type 305424 Factor VIII F8B 314900 Xm 300824 OPN1LW and OPN1MW genes controller of	ARHGAP4|0.028368935|70.27%
NAG	ARHGAP6	4	57.1	X	p22.33|p11.1	301780 Arylsulfatase C f form 300345 Microphthalmia isolated with coloboma 1 300471 Cubitus valgus with mental retardation and unusual facies 300484 Orofaciodigital syndrome VIII 300716 Mental retardation X-linked 95 300719 Deafness cataract retinitis pigmentosa and sperm abnormalities 300864 Cerebral-cerebellar-coloboma syndrome X-linked 309050 Lutheran suppressor X-linked 301067 Family with sequence similarity 47 member C 300596 G antigen 3	ARHGAP6|0.321783914|26.02%
NAG	ARHGEF6	4	57.1	X	q11.1|q28	300345 Microphthalmia isolated with coloboma 1 300471 Cubitus valgus with mental retardation and unusual facies 300484 Orofaciodigital syndrome VIII 300716 Mental retardation X-linked 95 300719 Deafness cataract retinitis pigmentosa and sperm abnormalities 300864 Cerebral-cerebellar-coloboma syndrome X-linked 309050 Lutheran suppressor X-linked 300010 A-11 gene 300074 X chromosome-controlling element 300956 BRAF pseudogene 1 310310 MYCL-related processed gene 301070 WD repeat domain-containing protein 44 300795 Cancer/testis antigen family 45 member A4 300898 CD$1 antisense RNA 302000 Epidermolysis bullosa macular type 305424 Factor VIII F8B 314900 Xm 300824 OPN1LW and OPN1MW genes controller of	ARHGEF6|0.53421234|14.42%
NAG	ARL13A	4	57.1	X	q11.1|q28	300345 Microphthalmia isolated with coloboma 1 300471 Cubitus valgus with mental retardation and unusual facies 300484 Orofaciodigital syndrome VIII 300716 Mental retardation X-linked 95 300719 Deafness cataract retinitis pigmentosa and sperm abnormalities 300864 Cerebral-cerebellar-coloboma syndrome X-linked 309050 Lutheran suppressor X-linked 300010 A-11 gene 300074 X chromosome-controlling element 300956 BRAF pseudogene 1 310310 MYCL-related processed gene 301070 WD repeat domain-containing protein 44 300795 Cancer/testis antigen family 45 member A4 300898 CD$1 antisense RNA 302000 Epidermolysis bullosa macular type 305424 Factor VIII F8B 314900 Xm 300824 OPN1LW and OPN1MW genes controller of	ARL13A|0.006011211|84.59%
NAG	ARMCX1	4	57.1	X	q11.1|q28	300345 Microphthalmia isolated with coloboma 1 300471 Cubitus valgus with mental retardation and unusual facies 300484 Orofaciodigital syndrome VIII 300716 Mental retardation X-linked 95 300719 Deafness cataract retinitis pigmentosa and sperm abnormalities 300864 Cerebral-cerebellar-coloboma syndrome X-linked 309050 Lutheran suppressor X-linked 300010 A-11 gene 300074 X chromosome-controlling element 300956 BRAF pseudogene 1 310310 MYCL-related processed gene 301070 WD repeat domain-containing protein 44 300795 Cancer/testis antigen family 45 member A4 300898 CD$1 antisense RNA 302000 Epidermolysis bullosa macular type 305424 Factor VIII F8B 314900 Xm 300824 OPN1LW and OPN1MW genes controller of	ARMCX1|0.030084559|69.36%
NAG	ARMCX2	4	57.1	X	q11.1|q28	300345 Microphthalmia isolated with coloboma 1 300471 Cubitus valgus with mental retardation and unusual facies 300484 Orofaciodigital syndrome VIII 300716 Mental retardation X-linked 95 300719 Deafness cataract retinitis pigmentosa and sperm abnormalities 300864 Cerebral-cerebellar-coloboma syndrome X-linked 309050 Lutheran suppressor X-linked 300010 A-11 gene 300074 X chromosome-controlling element 300956 BRAF pseudogene 1 310310 MYCL-related processed gene 301070 WD repeat domain-containing protein 44 300795 Cancer/testis antigen family 45 member A4 300898 CD$1 antisense RNA 302000 Epidermolysis bullosa macular type 305424 Factor VIII F8B 314900 Xm 300824 OPN1LW and OPN1MW genes controller of	ARMCX2|0.023937868|72.22%
NAG	ARMCX3	4	57.1	X	q11.1|q28	300345 Microphthalmia isolated with coloboma 1 300471 Cubitus valgus with mental retardation and unusual facies 300484 Orofaciodigital syndrome VIII 300716 Mental retardation X-linked 95 300719 Deafness cataract retinitis pigmentosa and sperm abnormalities 300864 Cerebral-cerebellar-coloboma syndrome X-linked 309050 Lutheran suppressor X-linked 300010 A-11 gene 300074 X chromosome-controlling element 300956 BRAF pseudogene 1 310310 MYCL-related processed gene 301070 WD repeat domain-containing protein 44 300795 Cancer/testis antigen family 45 member A4 300898 CD$1 antisense RNA 302000 Epidermolysis bullosa macular type 305424 Factor VIII F8B 314900 Xm 300824 OPN1LW and OPN1MW genes controller of	ARMCX3|0.153071588|42.52%
NAG	ARMCX4	4	57.1	X	q11.1|q28	300345 Microphthalmia isolated with coloboma 1 300471 Cubitus valgus with mental retardation and unusual facies 300484 Orofaciodigital syndrome VIII 300716 Mental retardation X-linked 95 300719 Deafness cataract retinitis pigmentosa and sperm abnormalities 300864 Cerebral-cerebellar-coloboma syndrome X-linked 309050 Lutheran suppressor X-linked 300010 A-11 gene 300074 X chromosome-controlling element 300956 BRAF pseudogene 1 310310 MYCL-related processed gene 301070 WD repeat domain-containing protein 44 300795 Cancer/testis antigen family 45 member A4 300898 CD$1 antisense RNA 302000 Epidermolysis bullosa macular type 305424 Factor VIII F8B 314900 Xm 300824 OPN1LW and OPN1MW genes controller of	ARMCX4|0.006015436|84.57%
NAG	ARMCX5	4	57.1	X	q11.1|q28	300345 Microphthalmia isolated with coloboma 1 300471 Cubitus valgus with mental retardation and unusual facies 300484 Orofaciodigital syndrome VIII 300716 Mental retardation X-linked 95 300719 Deafness cataract retinitis pigmentosa and sperm abnormalities 300864 Cerebral-cerebellar-coloboma syndrome X-linked 309050 Lutheran suppressor X-linked 300010 A-11 gene 300074 X chromosome-controlling element 300956 BRAF pseudogene 1 310310 MYCL-related processed gene 301070 WD repeat domain-containing protein 44 300795 Cancer/testis antigen family 45 member A4 300898 CD$1 antisense RNA 302000 Epidermolysis bullosa macular type 305424 Factor VIII F8B 314900 Xm 300824 OPN1LW and OPN1MW genes controller of	ARMCX5|0.011094166|79.97%
NAG	ARMCX5-GPRASP2	4	57.1	X	q11.1|q28	300345 Microphthalmia isolated with coloboma 1 300471 Cubitus valgus with mental retardation and unusual facies 300484 Orofaciodigital syndrome VIII 300716 Mental retardation X-linked 95 300719 Deafness cataract retinitis pigmentosa and sperm abnormalities 300864 Cerebral-cerebellar-coloboma syndrome X-linked 309050 Lutheran suppressor X-linked 300010 A-11 gene 300074 X chromosome-controlling element 300956 BRAF pseudogene 1 310310 MYCL-related processed gene 301070 WD repeat domain-containing protein 44 300795 Cancer/testis antigen family 45 member A4 300898 CD$1 antisense RNA 302000 Epidermolysis bullosa macular type 305424 Factor VIII F8B 314900 Xm 300824 OPN1LW and OPN1MW genes controller of	NA
NAG	ARMCX6	4	57.1	X	q11.1|q28	300345 Microphthalmia isolated with coloboma 1 300471 Cubitus valgus with mental retardation and unusual facies 300484 Orofaciodigital syndrome VIII 300716 Mental retardation X-linked 95 300719 Deafness cataract retinitis pigmentosa and sperm abnormalities 300864 Cerebral-cerebellar-coloboma syndrome X-linked 309050 Lutheran suppressor X-linked 300010 A-11 gene 300074 X chromosome-controlling element 300956 BRAF pseudogene 1 310310 MYCL-related processed gene 301070 WD repeat domain-containing protein 44 300795 Cancer/testis antigen family 45 member A4 300898 CD$1 antisense RNA 302000 Epidermolysis bullosa macular type 305424 Factor VIII F8B 314900 Xm 300824 OPN1LW and OPN1MW genes controller of	ARMCX6|0.016865136|75.97%
NAG	ARSD	4	57.1	X	p22.33|p11.1	301780 Arylsulfatase C f form 300345 Microphthalmia isolated with coloboma 1 300471 Cubitus valgus with mental retardation and unusual facies 300484 Orofaciodigital syndrome VIII 300716 Mental retardation X-linked 95 300719 Deafness cataract retinitis pigmentosa and sperm abnormalities 300864 Cerebral-cerebellar-coloboma syndrome X-linked 309050 Lutheran suppressor X-linked 301067 Family with sequence similarity 47 member C 300596 G antigen 3	ARSD|0.001611053|92.29%
NAG	ARSD-AS1	4	57.1	X	p22.33|p11.1	301780 Arylsulfatase C f form 300345 Microphthalmia isolated with coloboma 1 300471 Cubitus valgus with mental retardation and unusual facies 300484 Orofaciodigital syndrome VIII 300716 Mental retardation X-linked 95 300719 Deafness cataract retinitis pigmentosa and sperm abnormalities 300864 Cerebral-cerebellar-coloboma syndrome X-linked 309050 Lutheran suppressor X-linked 301067 Family with sequence similarity 47 member C 300596 G antigen 3	NA
NAG	ARSF	4	57.1	X	p22.33|p11.1	301780 Arylsulfatase C f form 300345 Microphthalmia isolated with coloboma 1 300471 Cubitus valgus with mental retardation and unusual facies 300484 Orofaciodigital syndrome VIII 300716 Mental retardation X-linked 95 300719 Deafness cataract retinitis pigmentosa and sperm abnormalities 300864 Cerebral-cerebellar-coloboma syndrome X-linked 309050 Lutheran suppressor X-linked 301067 Family with sequence similarity 47 member C 300596 G antigen 3	ARSF|0.001220406|94.34%
NAG	ARSH	4	57.1	X	p22.33|p11.1	301780 Arylsulfatase C f form 300345 Microphthalmia isolated with coloboma 1 300471 Cubitus valgus with mental retardation and unusual facies 300484 Orofaciodigital syndrome VIII 300716 Mental retardation X-linked 95 300719 Deafness cataract retinitis pigmentosa and sperm abnormalities 300864 Cerebral-cerebellar-coloboma syndrome X-linked 309050 Lutheran suppressor X-linked 301067 Family with sequence similarity 47 member C 300596 G antigen 3	ARSH|0.004353843|86.54%
NAG	ARSL	4	57.1	X	p22.33|p11.1	301780 Arylsulfatase C f form 300345 Microphthalmia isolated with coloboma 1 300471 Cubitus valgus with mental retardation and unusual facies 300484 Orofaciodigital syndrome VIII 300716 Mental retardation X-linked 95 300719 Deafness cataract retinitis pigmentosa and sperm abnormalities 300864 Cerebral-cerebellar-coloboma syndrome X-linked 309050 Lutheran suppressor X-linked 301067 Family with sequence similarity 47 member C 300596 G antigen 3	NA
NAG	ARX	4	57.1	X	p22.33|p11.1	301780 Arylsulfatase C f form 300345 Microphthalmia isolated with coloboma 1 300471 Cubitus valgus with mental retardation and unusual facies 300484 Orofaciodigital syndrome VIII 300716 Mental retardation X-linked 95 300719 Deafness cataract retinitis pigmentosa and sperm abnormalities 300864 Cerebral-cerebellar-coloboma syndrome X-linked 309050 Lutheran suppressor X-linked 301067 Family with sequence similarity 47 member C 300596 G antigen 3	ARX|0.40885363|20.25%
NAG	ASB11	4	57.1	X	p22.33|p11.1	301780 Arylsulfatase C f form 300345 Microphthalmia isolated with coloboma 1 300471 Cubitus valgus with mental retardation and unusual facies 300484 Orofaciodigital syndrome VIII 300716 Mental retardation X-linked 95 300719 Deafness cataract retinitis pigmentosa and sperm abnormalities 300864 Cerebral-cerebellar-coloboma syndrome X-linked 309050 Lutheran suppressor X-linked 301067 Family with sequence similarity 47 member C 300596 G antigen 3	ASB11|0.151540693|42.75%
NAG	ASB9	4	57.1	X	p22.33|p11.1	301780 Arylsulfatase C f form 300345 Microphthalmia isolated with coloboma 1 300471 Cubitus valgus with mental retardation and unusual facies 300484 Orofaciodigital syndrome VIII 300716 Mental retardation X-linked 95 300719 Deafness cataract retinitis pigmentosa and sperm abnormalities 300864 Cerebral-cerebellar-coloboma syndrome X-linked 309050 Lutheran suppressor X-linked 301067 Family with sequence similarity 47 member C 300596 G antigen 3	ASB9|0.016723091|76.06%
NAG	ATP11C	4	57.1	X	q11.1|q28	300345 Microphthalmia isolated with coloboma 1 300471 Cubitus valgus with mental retardation and unusual facies 300484 Orofaciodigital syndrome VIII 300716 Mental retardation X-linked 95 300719 Deafness cataract retinitis pigmentosa and sperm abnormalities 300864 Cerebral-cerebellar-coloboma syndrome X-linked 309050 Lutheran suppressor X-linked 300010 A-11 gene 300074 X chromosome-controlling element 300956 BRAF pseudogene 1 310310 MYCL-related processed gene 301070 WD repeat domain-containing protein 44 300795 Cancer/testis antigen family 45 member A4 300898 CD$1 antisense RNA 302000 Epidermolysis bullosa macular type 305424 Factor VIII F8B 314900 Xm 300824 OPN1LW and OPN1MW genes controller of	ATP11C|0.389494809|21.44%
NAG	ATP1B4	4	57.1	X	q11.1|q28	300345 Microphthalmia isolated with coloboma 1 300471 Cubitus valgus with mental retardation and unusual facies 300484 Orofaciodigital syndrome VIII 300716 Mental retardation X-linked 95 300719 Deafness cataract retinitis pigmentosa and sperm abnormalities 300864 Cerebral-cerebellar-coloboma syndrome X-linked 309050 Lutheran suppressor X-linked 300010 A-11 gene 300074 X chromosome-controlling element 300956 BRAF pseudogene 1 310310 MYCL-related processed gene 301070 WD repeat domain-containing protein 44 300795 Cancer/testis antigen family 45 member A4 300898 CD$1 antisense RNA 302000 Epidermolysis bullosa macular type 305424 Factor VIII F8B 314900 Xm 300824 OPN1LW and OPN1MW genes controller of	ATP1B4|0.360784799|23.39%
NAG	ATP2B3	4	57.1	X	q11.1|q28	300345 Microphthalmia isolated with coloboma 1 300471 Cubitus valgus with mental retardation and unusual facies 300484 Orofaciodigital syndrome VIII 300716 Mental retardation X-linked 95 300719 Deafness cataract retinitis pigmentosa and sperm abnormalities 300864 Cerebral-cerebellar-coloboma syndrome X-linked 309050 Lutheran suppressor X-linked 300010 A-11 gene 300074 X chromosome-controlling element 300956 BRAF pseudogene 1 310310 MYCL-related processed gene 301070 WD repeat domain-containing protein 44 300795 Cancer/testis antigen family 45 member A4 300898 CD$1 antisense RNA 302000 Epidermolysis bullosa macular type 305424 Factor VIII F8B 314900 Xm 300824 OPN1LW and OPN1MW genes controller of	ATP2B3|0.203946244|36.25%
NAG	ATP6AP1	4	57.1	X	q11.1|q28	300345 Microphthalmia isolated with coloboma 1 300471 Cubitus valgus with mental retardation and unusual facies 300484 Orofaciodigital syndrome VIII 300716 Mental retardation X-linked 95 300719 Deafness cataract retinitis pigmentosa and sperm abnormalities 300864 Cerebral-cerebellar-coloboma syndrome X-linked 309050 Lutheran suppressor X-linked 300010 A-11 gene 300074 X chromosome-controlling element 300956 BRAF pseudogene 1 310310 MYCL-related processed gene 301070 WD repeat domain-containing protein 44 300795 Cancer/testis antigen family 45 member A4 300898 CD$1 antisense RNA 302000 Epidermolysis bullosa macular type 305424 Factor VIII F8B 314900 Xm 300824 OPN1LW and OPN1MW genes controller of	ATP6AP1|0.067534855|57.98%
NAG	ATP6AP2	4	57.1	X	p22.33|p11.1	301780 Arylsulfatase C f form 300345 Microphthalmia isolated with coloboma 1 300471 Cubitus valgus with mental retardation and unusual facies 300484 Orofaciodigital syndrome VIII 300716 Mental retardation X-linked 95 300719 Deafness cataract retinitis pigmentosa and sperm abnormalities 300864 Cerebral-cerebellar-coloboma syndrome X-linked 309050 Lutheran suppressor X-linked 301067 Family with sequence similarity 47 member C 300596 G antigen 3	ATP6AP2|0.213725409|35.15%
NAG	ATXN3L	4	57.1	X	p22.33|p11.1	301780 Arylsulfatase C f form 300345 Microphthalmia isolated with coloboma 1 300471 Cubitus valgus with mental retardation and unusual facies 300484 Orofaciodigital syndrome VIII 300716 Mental retardation X-linked 95 300719 Deafness cataract retinitis pigmentosa and sperm abnormalities 300864 Cerebral-cerebellar-coloboma syndrome X-linked 309050 Lutheran suppressor X-linked 301067 Family with sequence similarity 47 member C 300596 G antigen 3	ATXN3L|0.001386148|93.42%
NAG	AVPR2	4	57.1	X	q11.1|q28	300345 Microphthalmia isolated with coloboma 1 300471 Cubitus valgus with mental retardation and unusual facies 300484 Orofaciodigital syndrome VIII 300716 Mental retardation X-linked 95 300719 Deafness cataract retinitis pigmentosa and sperm abnormalities 300864 Cerebral-cerebellar-coloboma syndrome X-linked 309050 Lutheran suppressor X-linked 300010 A-11 gene 300074 X chromosome-controlling element 300956 BRAF pseudogene 1 310310 MYCL-related processed gene 301070 WD repeat domain-containing protein 44 300795 Cancer/testis antigen family 45 member A4 300898 CD$1 antisense RNA 302000 Epidermolysis bullosa macular type 305424 Factor VIII F8B 314900 Xm 300824 OPN1LW and OPN1MW genes controller of	AVPR2|0.577522936|12.7%
NAG	BCAP31	4	57.1	X	q11.1|q28	300345 Microphthalmia isolated with coloboma 1 300471 Cubitus valgus with mental retardation and unusual facies 300484 Orofaciodigital syndrome VIII 300716 Mental retardation X-linked 95 300719 Deafness cataract retinitis pigmentosa and sperm abnormalities 300864 Cerebral-cerebellar-coloboma syndrome X-linked 309050 Lutheran suppressor X-linked 300010 A-11 gene 300074 X chromosome-controlling element 300956 BRAF pseudogene 1 310310 MYCL-related processed gene 301070 WD repeat domain-containing protein 44 300795 Cancer/testis antigen family 45 member A4 300898 CD$1 antisense RNA 302000 Epidermolysis bullosa macular type 305424 Factor VIII F8B 314900 Xm 300824 OPN1LW and OPN1MW genes controller of	BCAP31|0.246665785|31.87%
NAG	BCLAF3	4	57.1	X	p22.33|p11.1	301780 Arylsulfatase C f form 300345 Microphthalmia isolated with coloboma 1 300471 Cubitus valgus with mental retardation and unusual facies 300484 Orofaciodigital syndrome VIII 300716 Mental retardation X-linked 95 300719 Deafness cataract retinitis pigmentosa and sperm abnormalities 300864 Cerebral-cerebellar-coloboma syndrome X-linked 309050 Lutheran suppressor X-linked 301067 Family with sequence similarity 47 member C 300596 G antigen 3	NA
NAG	BCOR	4	57.1	X	p22.33|p11.1	301780 Arylsulfatase C f form 300345 Microphthalmia isolated with coloboma 1 300471 Cubitus valgus with mental retardation and unusual facies 300484 Orofaciodigital syndrome VIII 300716 Mental retardation X-linked 95 300719 Deafness cataract retinitis pigmentosa and sperm abnormalities 300864 Cerebral-cerebellar-coloboma syndrome X-linked 309050 Lutheran suppressor X-linked 301067 Family with sequence similarity 47 member C 300596 G antigen 3	BCOR|0.481414102|16.71%
NAG	BCORL1	4	57.1	X	q11.1|q28	300345 Microphthalmia isolated with coloboma 1 300471 Cubitus valgus with mental retardation and unusual facies 300484 Orofaciodigital syndrome VIII 300716 Mental retardation X-linked 95 300719 Deafness cataract retinitis pigmentosa and sperm abnormalities 300864 Cerebral-cerebellar-coloboma syndrome X-linked 309050 Lutheran suppressor X-linked 300010 A-11 gene 300074 X chromosome-controlling element 300956 BRAF pseudogene 1 310310 MYCL-related processed gene 301070 WD repeat domain-containing protein 44 300795 Cancer/testis antigen family 45 member A4 300898 CD$1 antisense RNA 302000 Epidermolysis bullosa macular type 305424 Factor VIII F8B 314900 Xm 300824 OPN1LW and OPN1MW genes controller of	BCORL1|0.202266088|36.48%
NAG	BEND2	4	57.1	X	p22.33|p11.1	301780 Arylsulfatase C f form 300345 Microphthalmia isolated with coloboma 1 300471 Cubitus valgus with mental retardation and unusual facies 300484 Orofaciodigital syndrome VIII 300716 Mental retardation X-linked 95 300719 Deafness cataract retinitis pigmentosa and sperm abnormalities 300864 Cerebral-cerebellar-coloboma syndrome X-linked 309050 Lutheran suppressor X-linked 301067 Family with sequence similarity 47 member C 300596 G antigen 3	BEND2|0.00046264|98.62%
NAG	BEX1	4	57.1	X	q11.1|q28	300345 Microphthalmia isolated with coloboma 1 300471 Cubitus valgus with mental retardation and unusual facies 300484 Orofaciodigital syndrome VIII 300716 Mental retardation X-linked 95 300719 Deafness cataract retinitis pigmentosa and sperm abnormalities 300864 Cerebral-cerebellar-coloboma syndrome X-linked 309050 Lutheran suppressor X-linked 300010 A-11 gene 300074 X chromosome-controlling element 300956 BRAF pseudogene 1 310310 MYCL-related processed gene 301070 WD repeat domain-containing protein 44 300795 Cancer/testis antigen family 45 member A4 300898 CD$1 antisense RNA 302000 Epidermolysis bullosa macular type 305424 Factor VIII F8B 314900 Xm 300824 OPN1LW and OPN1MW genes controller of	BEX1|0.012585528|78.82%
NAG	BEX2	4	57.1	X	q11.1|q28	300345 Microphthalmia isolated with coloboma 1 300471 Cubitus valgus with mental retardation and unusual facies 300484 Orofaciodigital syndrome VIII 300716 Mental retardation X-linked 95 300719 Deafness cataract retinitis pigmentosa and sperm abnormalities 300864 Cerebral-cerebellar-coloboma syndrome X-linked 309050 Lutheran suppressor X-linked 300010 A-11 gene 300074 X chromosome-controlling element 300956 BRAF pseudogene 1 310310 MYCL-related processed gene 301070 WD repeat domain-containing protein 44 300795 Cancer/testis antigen family 45 member A4 300898 CD$1 antisense RNA 302000 Epidermolysis bullosa macular type 305424 Factor VIII F8B 314900 Xm 300824 OPN1LW and OPN1MW genes controller of	BEX2|0.018970374|74.68%
NAG	BEX3	4	57.1	X	q11.1|q28	300345 Microphthalmia isolated with coloboma 1 300471 Cubitus valgus with mental retardation and unusual facies 300484 Orofaciodigital syndrome VIII 300716 Mental retardation X-linked 95 300719 Deafness cataract retinitis pigmentosa and sperm abnormalities 300864 Cerebral-cerebellar-coloboma syndrome X-linked 309050 Lutheran suppressor X-linked 300010 A-11 gene 300074 X chromosome-controlling element 300956 BRAF pseudogene 1 310310 MYCL-related processed gene 301070 WD repeat domain-containing protein 44 300795 Cancer/testis antigen family 45 member A4 300898 CD$1 antisense RNA 302000 Epidermolysis bullosa macular type 305424 Factor VIII F8B 314900 Xm 300824 OPN1LW and OPN1MW genes controller of	NA
NAG	BEX4	4	57.1	X	q11.1|q28	300345 Microphthalmia isolated with coloboma 1 300471 Cubitus valgus with mental retardation and unusual facies 300484 Orofaciodigital syndrome VIII 300716 Mental retardation X-linked 95 300719 Deafness cataract retinitis pigmentosa and sperm abnormalities 300864 Cerebral-cerebellar-coloboma syndrome X-linked 309050 Lutheran suppressor X-linked 300010 A-11 gene 300074 X chromosome-controlling element 300956 BRAF pseudogene 1 310310 MYCL-related processed gene 301070 WD repeat domain-containing protein 44 300795 Cancer/testis antigen family 45 member A4 300898 CD$1 antisense RNA 302000 Epidermolysis bullosa macular type 305424 Factor VIII F8B 314900 Xm 300824 OPN1LW and OPN1MW genes controller of	BEX4|0.007503312|83.06%
NAG	BEX5	4	57.1	X	q11.1|q28	300345 Microphthalmia isolated with coloboma 1 300471 Cubitus valgus with mental retardation and unusual facies 300484 Orofaciodigital syndrome VIII 300716 Mental retardation X-linked 95 300719 Deafness cataract retinitis pigmentosa and sperm abnormalities 300864 Cerebral-cerebellar-coloboma syndrome X-linked 309050 Lutheran suppressor X-linked 300010 A-11 gene 300074 X chromosome-controlling element 300956 BRAF pseudogene 1 310310 MYCL-related processed gene 301070 WD repeat domain-containing protein 44 300795 Cancer/testis antigen family 45 member A4 300898 CD$1 antisense RNA 302000 Epidermolysis bullosa macular type 305424 Factor VIII F8B 314900 Xm 300824 OPN1LW and OPN1MW genes controller of	BEX5|0.026549592|71.1%
NAG	BGN	4	57.1	X	q11.1|q28	300345 Microphthalmia isolated with coloboma 1 300471 Cubitus valgus with mental retardation and unusual facies 300484 Orofaciodigital syndrome VIII 300716 Mental retardation X-linked 95 300719 Deafness cataract retinitis pigmentosa and sperm abnormalities 300864 Cerebral-cerebellar-coloboma syndrome X-linked 309050 Lutheran suppressor X-linked 300010 A-11 gene 300074 X chromosome-controlling element 300956 BRAF pseudogene 1 310310 MYCL-related processed gene 301070 WD repeat domain-containing protein 44 300795 Cancer/testis antigen family 45 member A4 300898 CD$1 antisense RNA 302000 Epidermolysis bullosa macular type 305424 Factor VIII F8B 314900 Xm 300824 OPN1LW and OPN1MW genes controller of	BGN|0.555214937|13.51%
NAG	BHLHB9	4	57.1	X	q11.1|q28	300345 Microphthalmia isolated with coloboma 1 300471 Cubitus valgus with mental retardation and unusual facies 300484 Orofaciodigital syndrome VIII 300716 Mental retardation X-linked 95 300719 Deafness cataract retinitis pigmentosa and sperm abnormalities 300864 Cerebral-cerebellar-coloboma syndrome X-linked 309050 Lutheran suppressor X-linked 300010 A-11 gene 300074 X chromosome-controlling element 300956 BRAF pseudogene 1 310310 MYCL-related processed gene 301070 WD repeat domain-containing protein 44 300795 Cancer/testis antigen family 45 member A4 300898 CD$1 antisense RNA 302000 Epidermolysis bullosa macular type 305424 Factor VIII F8B 314900 Xm 300824 OPN1LW and OPN1MW genes controller of	BHLHB9|0.028265126|70.32%
NAG	BMX	4	57.1	X	p22.33|p11.1	301780 Arylsulfatase C f form 300345 Microphthalmia isolated with coloboma 1 300471 Cubitus valgus with mental retardation and unusual facies 300484 Orofaciodigital syndrome VIII 300716 Mental retardation X-linked 95 300719 Deafness cataract retinitis pigmentosa and sperm abnormalities 300864 Cerebral-cerebellar-coloboma syndrome X-linked 309050 Lutheran suppressor X-linked 301067 Family with sequence similarity 47 member C 300596 G antigen 3	BMX|0.225809217|33.78%
NAG	BRCC3	4	57.1	X	q11.1|q28	300345 Microphthalmia isolated with coloboma 1 300471 Cubitus valgus with mental retardation and unusual facies 300484 Orofaciodigital syndrome VIII 300716 Mental retardation X-linked 95 300719 Deafness cataract retinitis pigmentosa and sperm abnormalities 300864 Cerebral-cerebellar-coloboma syndrome X-linked 309050 Lutheran suppressor X-linked 300010 A-11 gene 300074 X chromosome-controlling element 300956 BRAF pseudogene 1 310310 MYCL-related processed gene 301070 WD repeat domain-containing protein 44 300795 Cancer/testis antigen family 45 member A4 300898 CD$1 antisense RNA 302000 Epidermolysis bullosa macular type 305424 Factor VIII F8B 314900 Xm 300824 OPN1LW and OPN1MW genes controller of	BRCC3|0.276622431|29.41%
NAG	BRDTP1	4	57.1	X	q11.1|q28	300345 Microphthalmia isolated with coloboma 1 300471 Cubitus valgus with mental retardation and unusual facies 300484 Orofaciodigital syndrome VIII 300716 Mental retardation X-linked 95 300719 Deafness cataract retinitis pigmentosa and sperm abnormalities 300864 Cerebral-cerebellar-coloboma syndrome X-linked 309050 Lutheran suppressor X-linked 300010 A-11 gene 300074 X chromosome-controlling element 300956 BRAF pseudogene 1 310310 MYCL-related processed gene 301070 WD repeat domain-containing protein 44 300795 Cancer/testis antigen family 45 member A4 300898 CD$1 antisense RNA 302000 Epidermolysis bullosa macular type 305424 Factor VIII F8B 314900 Xm 300824 OPN1LW and OPN1MW genes controller of	NA
NAG	BRS3	4	57.1	X	q11.1|q28	300345 Microphthalmia isolated with coloboma 1 300471 Cubitus valgus with mental retardation and unusual facies 300484 Orofaciodigital syndrome VIII 300716 Mental retardation X-linked 95 300719 Deafness cataract retinitis pigmentosa and sperm abnormalities 300864 Cerebral-cerebellar-coloboma syndrome X-linked 309050 Lutheran suppressor X-linked 300010 A-11 gene 300074 X chromosome-controlling element 300956 BRAF pseudogene 1 310310 MYCL-related processed gene 301070 WD repeat domain-containing protein 44 300795 Cancer/testis antigen family 45 member A4 300898 CD$1 antisense RNA 302000 Epidermolysis bullosa macular type 305424 Factor VIII F8B 314900 Xm 300824 OPN1LW and OPN1MW genes controller of	BRS3|0.215732205|34.92%
NAG	BRWD3	4	57.1	X	q11.1|q28	300345 Microphthalmia isolated with coloboma 1 300471 Cubitus valgus with mental retardation and unusual facies 300484 Orofaciodigital syndrome VIII 300716 Mental retardation X-linked 95 300719 Deafness cataract retinitis pigmentosa and sperm abnormalities 300864 Cerebral-cerebellar-coloboma syndrome X-linked 309050 Lutheran suppressor X-linked 300010 A-11 gene 300074 X chromosome-controlling element 300956 BRAF pseudogene 1 310310 MYCL-related processed gene 301070 WD repeat domain-containing protein 44 300795 Cancer/testis antigen family 45 member A4 300898 CD$1 antisense RNA 302000 Epidermolysis bullosa macular type 305424 Factor VIII F8B 314900 Xm 300824 OPN1LW and OPN1MW genes controller of	BRWD3|0.286279937|28.63%
NAG	BTK	4	57.1	X	q11.1|q28	300345 Microphthalmia isolated with coloboma 1 300471 Cubitus valgus with mental retardation and unusual facies 300484 Orofaciodigital syndrome VIII 300716 Mental retardation X-linked 95 300719 Deafness cataract retinitis pigmentosa and sperm abnormalities 300864 Cerebral-cerebellar-coloboma syndrome X-linked 309050 Lutheran suppressor X-linked 300010 A-11 gene 300074 X chromosome-controlling element 300956 BRAF pseudogene 1 310310 MYCL-related processed gene 301070 WD repeat domain-containing protein 44 300795 Cancer/testis antigen family 45 member A4 300898 CD$1 antisense RNA 302000 Epidermolysis bullosa macular type 305424 Factor VIII F8B 314900 Xm 300824 OPN1LW and OPN1MW genes controller of	BTK|0.867331978|4.3%
NAG	C1GALT1C1	4	57.1	X	q11.1|q28	300345 Microphthalmia isolated with coloboma 1 300471 Cubitus valgus with mental retardation and unusual facies 300484 Orofaciodigital syndrome VIII 300716 Mental retardation X-linked 95 300719 Deafness cataract retinitis pigmentosa and sperm abnormalities 300864 Cerebral-cerebellar-coloboma syndrome X-linked 309050 Lutheran suppressor X-linked 300010 A-11 gene 300074 X chromosome-controlling element 300956 BRAF pseudogene 1 310310 MYCL-related processed gene 301070 WD repeat domain-containing protein 44 300795 Cancer/testis antigen family 45 member A4 300898 CD$1 antisense RNA 302000 Epidermolysis bullosa macular type 305424 Factor VIII F8B 314900 Xm 300824 OPN1LW and OPN1MW genes controller of	C1GALT1C1|0.400695181|20.72%
NAG	CA5B	4	57.1	X	p22.33|p11.1	301780 Arylsulfatase C f form 300345 Microphthalmia isolated with coloboma 1 300471 Cubitus valgus with mental retardation and unusual facies 300484 Orofaciodigital syndrome VIII 300716 Mental retardation X-linked 95 300719 Deafness cataract retinitis pigmentosa and sperm abnormalities 300864 Cerebral-cerebellar-coloboma syndrome X-linked 309050 Lutheran suppressor X-linked 301067 Family with sequence similarity 47 member C 300596 G antigen 3	CA5B|0.115811341|48.17%
NAG	CA5BP1	4	57.1	X	p22.33|p11.1	301780 Arylsulfatase C f form 300345 Microphthalmia isolated with coloboma 1 300471 Cubitus valgus with mental retardation and unusual facies 300484 Orofaciodigital syndrome VIII 300716 Mental retardation X-linked 95 300719 Deafness cataract retinitis pigmentosa and sperm abnormalities 300864 Cerebral-cerebellar-coloboma syndrome X-linked 309050 Lutheran suppressor X-linked 301067 Family with sequence similarity 47 member C 300596 G antigen 3	NA
NAG	CA5BP1-CA5B	4	57.1	X	p22.33|p11.1	301780 Arylsulfatase C f form 300345 Microphthalmia isolated with coloboma 1 300471 Cubitus valgus with mental retardation and unusual facies 300484 Orofaciodigital syndrome VIII 300716 Mental retardation X-linked 95 300719 Deafness cataract retinitis pigmentosa and sperm abnormalities 300864 Cerebral-cerebellar-coloboma syndrome X-linked 309050 Lutheran suppressor X-linked 301067 Family with sequence similarity 47 member C 300596 G antigen 3	NA
NAG	CACNA1F	4	57.1	X	p22.33|p11.1	301780 Arylsulfatase C f form 300345 Microphthalmia isolated with coloboma 1 300471 Cubitus valgus with mental retardation and unusual facies 300484 Orofaciodigital syndrome VIII 300716 Mental retardation X-linked 95 300719 Deafness cataract retinitis pigmentosa and sperm abnormalities 300864 Cerebral-cerebellar-coloboma syndrome X-linked 309050 Lutheran suppressor X-linked 301067 Family with sequence similarity 47 member C 300596 G antigen 3	CACNA1F|0.172930076|39.96%
NAG	CASK	4	57.1	X	p22.33|p11.1	301780 Arylsulfatase C f form 300345 Microphthalmia isolated with coloboma 1 300471 Cubitus valgus with mental retardation and unusual facies 300484 Orofaciodigital syndrome VIII 300716 Mental retardation X-linked 95 300719 Deafness cataract retinitis pigmentosa and sperm abnormalities 300864 Cerebral-cerebellar-coloboma syndrome X-linked 309050 Lutheran suppressor X-linked 301067 Family with sequence similarity 47 member C 300596 G antigen 3	CASK|0.916357249|3.08%
NAG	CBLL2	4	57.1	X	p22.33|p11.1	301780 Arylsulfatase C f form 300345 Microphthalmia isolated with coloboma 1 300471 Cubitus valgus with mental retardation and unusual facies 300484 Orofaciodigital syndrome VIII 300716 Mental retardation X-linked 95 300719 Deafness cataract retinitis pigmentosa and sperm abnormalities 300864 Cerebral-cerebellar-coloboma syndrome X-linked 309050 Lutheran suppressor X-linked 301067 Family with sequence similarity 47 member C 300596 G antigen 3	NA
NAG	CCDC120	4	57.1	X	p22.33|p11.1	301780 Arylsulfatase C f form 300345 Microphthalmia isolated with coloboma 1 300471 Cubitus valgus with mental retardation and unusual facies 300484 Orofaciodigital syndrome VIII 300716 Mental retardation X-linked 95 300719 Deafness cataract retinitis pigmentosa and sperm abnormalities 300864 Cerebral-cerebellar-coloboma syndrome X-linked 309050 Lutheran suppressor X-linked 301067 Family with sequence similarity 47 member C 300596 G antigen 3	CCDC120|0.076585816|55.98%
NAG	CCDC160	4	57.1	X	q11.1|q28	300345 Microphthalmia isolated with coloboma 1 300471 Cubitus valgus with mental retardation and unusual facies 300484 Orofaciodigital syndrome VIII 300716 Mental retardation X-linked 95 300719 Deafness cataract retinitis pigmentosa and sperm abnormalities 300864 Cerebral-cerebellar-coloboma syndrome X-linked 309050 Lutheran suppressor X-linked 300010 A-11 gene 300074 X chromosome-controlling element 300956 BRAF pseudogene 1 310310 MYCL-related processed gene 301070 WD repeat domain-containing protein 44 300795 Cancer/testis antigen family 45 member A4 300898 CD$1 antisense RNA 302000 Epidermolysis bullosa macular type 305424 Factor VIII F8B 314900 Xm 300824 OPN1LW and OPN1MW genes controller of	CCDC160|0.006302974|84.27%
NAG	CCDC22	4	57.1	X	p22.33|p11.1	301780 Arylsulfatase C f form 300345 Microphthalmia isolated with coloboma 1 300471 Cubitus valgus with mental retardation and unusual facies 300484 Orofaciodigital syndrome VIII 300716 Mental retardation X-linked 95 300719 Deafness cataract retinitis pigmentosa and sperm abnormalities 300864 Cerebral-cerebellar-coloboma syndrome X-linked 309050 Lutheran suppressor X-linked 301067 Family with sequence similarity 47 member C 300596 G antigen 3	CCDC22|0.132061966|45.6%
NAG	CCNQ	4	57.1	X	q11.1|q28	300345 Microphthalmia isolated with coloboma 1 300471 Cubitus valgus with mental retardation and unusual facies 300484 Orofaciodigital syndrome VIII 300716 Mental retardation X-linked 95 300719 Deafness cataract retinitis pigmentosa and sperm abnormalities 300864 Cerebral-cerebellar-coloboma syndrome X-linked 309050 Lutheran suppressor X-linked 300010 A-11 gene 300074 X chromosome-controlling element 300956 BRAF pseudogene 1 310310 MYCL-related processed gene 301070 WD repeat domain-containing protein 44 300795 Cancer/testis antigen family 45 member A4 300898 CD$1 antisense RNA 302000 Epidermolysis bullosa macular type 305424 Factor VIII F8B 314900 Xm 300824 OPN1LW and OPN1MW genes controller of	NA
NAG	CD40LG	4	57.1	X	q11.1|q28	300345 Microphthalmia isolated with coloboma 1 300471 Cubitus valgus with mental retardation and unusual facies 300484 Orofaciodigital syndrome VIII 300716 Mental retardation X-linked 95 300719 Deafness cataract retinitis pigmentosa and sperm abnormalities 300864 Cerebral-cerebellar-coloboma syndrome X-linked 309050 Lutheran suppressor X-linked 300010 A-11 gene 300074 X chromosome-controlling element 300956 BRAF pseudogene 1 310310 MYCL-related processed gene 301070 WD repeat domain-containing protein 44 300795 Cancer/testis antigen family 45 member A4 300898 CD$1 antisense RNA 302000 Epidermolysis bullosa macular type 305424 Factor VIII F8B 314900 Xm 300824 OPN1LW and OPN1MW genes controller of	CD40LG|0.703733653|8.39%
NAG	CD99L2	4	57.1	X	q11.1|q28	300345 Microphthalmia isolated with coloboma 1 300471 Cubitus valgus with mental retardation and unusual facies 300484 Orofaciodigital syndrome VIII 300716 Mental retardation X-linked 95 300719 Deafness cataract retinitis pigmentosa and sperm abnormalities 300864 Cerebral-cerebellar-coloboma syndrome X-linked 309050 Lutheran suppressor X-linked 300010 A-11 gene 300074 X chromosome-controlling element 300956 BRAF pseudogene 1 310310 MYCL-related processed gene 301070 WD repeat domain-containing protein 44 300795 Cancer/testis antigen family 45 member A4 300898 CD$1 antisense RNA 302000 Epidermolysis bullosa macular type 305424 Factor VIII F8B 314900 Xm 300824 OPN1LW and OPN1MW genes controller of	CD99L2|0.00823782|82.42%
NAG	CDK16	4	57.1	X	p22.33|p11.1	301780 Arylsulfatase C f form 300345 Microphthalmia isolated with coloboma 1 300471 Cubitus valgus with mental retardation and unusual facies 300484 Orofaciodigital syndrome VIII 300716 Mental retardation X-linked 95 300719 Deafness cataract retinitis pigmentosa and sperm abnormalities 300864 Cerebral-cerebellar-coloboma syndrome X-linked 309050 Lutheran suppressor X-linked 301067 Family with sequence similarity 47 member C 300596 G antigen 3	CDK16|0.943576354|2.39%
NAG	CDKL5	4	57.1	X	p22.33|p11.1	301780 Arylsulfatase C f form 300345 Microphthalmia isolated with coloboma 1 300471 Cubitus valgus with mental retardation and unusual facies 300484 Orofaciodigital syndrome VIII 300716 Mental retardation X-linked 95 300719 Deafness cataract retinitis pigmentosa and sperm abnormalities 300864 Cerebral-cerebellar-coloboma syndrome X-linked 309050 Lutheran suppressor X-linked 301067 Family with sequence similarity 47 member C 300596 G antigen 3	CDKL5|0.564369159|13.18%
NAG	CDR1	4	57.1	X	q11.1|q28	300345 Microphthalmia isolated with coloboma 1 300471 Cubitus valgus with mental retardation and unusual facies 300484 Orofaciodigital syndrome VIII 300716 Mental retardation X-linked 95 300719 Deafness cataract retinitis pigmentosa and sperm abnormalities 300864 Cerebral-cerebellar-coloboma syndrome X-linked 309050 Lutheran suppressor X-linked 300010 A-11 gene 300074 X chromosome-controlling element 300956 BRAF pseudogene 1 310310 MYCL-related processed gene 301070 WD repeat domain-containing protein 44 300795 Cancer/testis antigen family 45 member A4 300898 CD$1 antisense RNA 302000 Epidermolysis bullosa macular type 305424 Factor VIII F8B 314900 Xm 300824 OPN1LW and OPN1MW genes controller of	CDR1|0.000593381|97.97%
NAG	CENPI	4	57.1	X	q11.1|q28	300345 Microphthalmia isolated with coloboma 1 300471 Cubitus valgus with mental retardation and unusual facies 300484 Orofaciodigital syndrome VIII 300716 Mental retardation X-linked 95 300719 Deafness cataract retinitis pigmentosa and sperm abnormalities 300864 Cerebral-cerebellar-coloboma syndrome X-linked 309050 Lutheran suppressor X-linked 300010 A-11 gene 300074 X chromosome-controlling element 300956 BRAF pseudogene 1 310310 MYCL-related processed gene 301070 WD repeat domain-containing protein 44 300795 Cancer/testis antigen family 45 member A4 300898 CD$1 antisense RNA 302000 Epidermolysis bullosa macular type 305424 Factor VIII F8B 314900 Xm 300824 OPN1LW and OPN1MW genes controller of	CENPI|0.118322957|47.69%
NAG	CETN2	4	57.1	X	q11.1|q28	300345 Microphthalmia isolated with coloboma 1 300471 Cubitus valgus with mental retardation and unusual facies 300484 Orofaciodigital syndrome VIII 300716 Mental retardation X-linked 95 300719 Deafness cataract retinitis pigmentosa and sperm abnormalities 300864 Cerebral-cerebellar-coloboma syndrome X-linked 309050 Lutheran suppressor X-linked 300010 A-11 gene 300074 X chromosome-controlling element 300956 BRAF pseudogene 1 310310 MYCL-related processed gene 301070 WD repeat domain-containing protein 44 300795 Cancer/testis antigen family 45 member A4 300898 CD$1 antisense RNA 302000 Epidermolysis bullosa macular type 305424 Factor VIII F8B 314900 Xm 300824 OPN1LW and OPN1MW genes controller of	CETN2|0.395050068|21.07%
NAG	CFAP47	4	57.1	X	p22.33|p11.1	301780 Arylsulfatase C f form 300345 Microphthalmia isolated with coloboma 1 300471 Cubitus valgus with mental retardation and unusual facies 300484 Orofaciodigital syndrome VIII 300716 Mental retardation X-linked 95 300719 Deafness cataract retinitis pigmentosa and sperm abnormalities 300864 Cerebral-cerebellar-coloboma syndrome X-linked 309050 Lutheran suppressor X-linked 301067 Family with sequence similarity 47 member C 300596 G antigen 3	CFAP47|0.008493492|82.15%
NAG	CFP	4	57.1	X	p22.33|p11.1	301780 Arylsulfatase C f form 300345 Microphthalmia isolated with coloboma 1 300471 Cubitus valgus with mental retardation and unusual facies 300484 Orofaciodigital syndrome VIII 300716 Mental retardation X-linked 95 300719 Deafness cataract retinitis pigmentosa and sperm abnormalities 300864 Cerebral-cerebellar-coloboma syndrome X-linked 309050 Lutheran suppressor X-linked 301067 Family with sequence similarity 47 member C 300596 G antigen 3	CFP|0.039345456|66%
NAG	CH17-340M24.3	4	57.1	X	q11.1|q28	300345 Microphthalmia isolated with coloboma 1 300471 Cubitus valgus with mental retardation and unusual facies 300484 Orofaciodigital syndrome VIII 300716 Mental retardation X-linked 95 300719 Deafness cataract retinitis pigmentosa and sperm abnormalities 300864 Cerebral-cerebellar-coloboma syndrome X-linked 309050 Lutheran suppressor X-linked 300010 A-11 gene 300074 X chromosome-controlling element 300956 BRAF pseudogene 1 310310 MYCL-related processed gene 301070 WD repeat domain-containing protein 44 300795 Cancer/testis antigen family 45 member A4 300898 CD$1 antisense RNA 302000 Epidermolysis bullosa macular type 305424 Factor VIII F8B 314900 Xm 300824 OPN1LW and OPN1MW genes controller of	NA
NAG	CHM	4	57.1	X	q11.1|q28	300345 Microphthalmia isolated with coloboma 1 300471 Cubitus valgus with mental retardation and unusual facies 300484 Orofaciodigital syndrome VIII 300716 Mental retardation X-linked 95 300719 Deafness cataract retinitis pigmentosa and sperm abnormalities 300864 Cerebral-cerebellar-coloboma syndrome X-linked 309050 Lutheran suppressor X-linked 300010 A-11 gene 300074 X chromosome-controlling element 300956 BRAF pseudogene 1 310310 MYCL-related processed gene 301070 WD repeat domain-containing protein 44 300795 Cancer/testis antigen family 45 member A4 300898 CD$1 antisense RNA 302000 Epidermolysis bullosa macular type 305424 Factor VIII F8B 314900 Xm 300824 OPN1LW and OPN1MW genes controller of	CHM|0.332696206|25.28%
NAG	CHMP1B2P	4	57.1	X	q11.1|q28	300345 Microphthalmia isolated with coloboma 1 300471 Cubitus valgus with mental retardation and unusual facies 300484 Orofaciodigital syndrome VIII 300716 Mental retardation X-linked 95 300719 Deafness cataract retinitis pigmentosa and sperm abnormalities 300864 Cerebral-cerebellar-coloboma syndrome X-linked 309050 Lutheran suppressor X-linked 300010 A-11 gene 300074 X chromosome-controlling element 300956 BRAF pseudogene 1 310310 MYCL-related processed gene 301070 WD repeat domain-containing protein 44 300795 Cancer/testis antigen family 45 member A4 300898 CD$1 antisense RNA 302000 Epidermolysis bullosa macular type 305424 Factor VIII F8B 314900 Xm 300824 OPN1LW and OPN1MW genes controller of	NA
NAG	CHST7	4	57.1	X	p22.33|p11.1	301780 Arylsulfatase C f form 300345 Microphthalmia isolated with coloboma 1 300471 Cubitus valgus with mental retardation and unusual facies 300484 Orofaciodigital syndrome VIII 300716 Mental retardation X-linked 95 300719 Deafness cataract retinitis pigmentosa and sperm abnormalities 300864 Cerebral-cerebellar-coloboma syndrome X-linked 309050 Lutheran suppressor X-linked 301067 Family with sequence similarity 47 member C 300596 G antigen 3	CHST7|0.044380268|64.38%
NAG	CLCN4	4	57.1	X	p22.33|p11.1	301780 Arylsulfatase C f form 300345 Microphthalmia isolated with coloboma 1 300471 Cubitus valgus with mental retardation and unusual facies 300484 Orofaciodigital syndrome VIII 300716 Mental retardation X-linked 95 300719 Deafness cataract retinitis pigmentosa and sperm abnormalities 300864 Cerebral-cerebellar-coloboma syndrome X-linked 309050 Lutheran suppressor X-linked 301067 Family with sequence similarity 47 member C 300596 G antigen 3	CLCN4|0.28863626|28.47%
NAG	CLDN34	4	57.1	X	p22.33|p11.1	301780 Arylsulfatase C f form 300345 Microphthalmia isolated with coloboma 1 300471 Cubitus valgus with mental retardation and unusual facies 300484 Orofaciodigital syndrome VIII 300716 Mental retardation X-linked 95 300719 Deafness cataract retinitis pigmentosa and sperm abnormalities 300864 Cerebral-cerebellar-coloboma syndrome X-linked 309050 Lutheran suppressor X-linked 301067 Family with sequence similarity 47 member C 300596 G antigen 3	NA
NAG	CLIC2	4	57.1	X	q11.1|q28	300345 Microphthalmia isolated with coloboma 1 300471 Cubitus valgus with mental retardation and unusual facies 300484 Orofaciodigital syndrome VIII 300716 Mental retardation X-linked 95 300719 Deafness cataract retinitis pigmentosa and sperm abnormalities 300864 Cerebral-cerebellar-coloboma syndrome X-linked 309050 Lutheran suppressor X-linked 300010 A-11 gene 300074 X chromosome-controlling element 300956 BRAF pseudogene 1 310310 MYCL-related processed gene 301070 WD repeat domain-containing protein 44 300795 Cancer/testis antigen family 45 member A4 300898 CD$1 antisense RNA 302000 Epidermolysis bullosa macular type 305424 Factor VIII F8B 314900 Xm 300824 OPN1LW and OPN1MW genes controller of	CLIC2|0.19445312|37.35%
NAG	CLTRN	4	57.1	X	p22.33|p11.1	301780 Arylsulfatase C f form 300345 Microphthalmia isolated with coloboma 1 300471 Cubitus valgus with mental retardation and unusual facies 300484 Orofaciodigital syndrome VIII 300716 Mental retardation X-linked 95 300719 Deafness cataract retinitis pigmentosa and sperm abnormalities 300864 Cerebral-cerebellar-coloboma syndrome X-linked 309050 Lutheran suppressor X-linked 301067 Family with sequence similarity 47 member C 300596 G antigen 3	NA
NAG	CLUHP3	4	57.1	16	p11.2|p11.1	118870 Nonhistone chromosomal protein-1 133290 Esterase-B3 138060 Glucocorticoid receptor-like 1 147573 Interferon production regulator 247980 Lipase B lysosomal acid 615835 Chromosome 16p11 inversion	NA
NAG	CMC4	4	57.1	X	q11.1|q28	300345 Microphthalmia isolated with coloboma 1 300471 Cubitus valgus with mental retardation and unusual facies 300484 Orofaciodigital syndrome VIII 300716 Mental retardation X-linked 95 300719 Deafness cataract retinitis pigmentosa and sperm abnormalities 300864 Cerebral-cerebellar-coloboma syndrome X-linked 309050 Lutheran suppressor X-linked 300010 A-11 gene 300074 X chromosome-controlling element 300956 BRAF pseudogene 1 310310 MYCL-related processed gene 301070 WD repeat domain-containing protein 44 300795 Cancer/testis antigen family 45 member A4 300898 CD$1 antisense RNA 302000 Epidermolysis bullosa macular type 305424 Factor VIII F8B 314900 Xm 300824 OPN1LW and OPN1MW genes controller of	CMC4|0.206484881|35.96%
NAG	CNGA2	4	57.1	X	q11.1|q28	300345 Microphthalmia isolated with coloboma 1 300471 Cubitus valgus with mental retardation and unusual facies 300484 Orofaciodigital syndrome VIII 300716 Mental retardation X-linked 95 300719 Deafness cataract retinitis pigmentosa and sperm abnormalities 300864 Cerebral-cerebellar-coloboma syndrome X-linked 309050 Lutheran suppressor X-linked 300010 A-11 gene 300074 X chromosome-controlling element 300956 BRAF pseudogene 1 310310 MYCL-related processed gene 301070 WD repeat domain-containing protein 44 300795 Cancer/testis antigen family 45 member A4 300898 CD$1 antisense RNA 302000 Epidermolysis bullosa macular type 305424 Factor VIII F8B 314900 Xm 300824 OPN1LW and OPN1MW genes controller of	CNGA2|0.167139433|40.64%
NAG	CNKSR2	4	57.1	X	p22.33|p11.1	301780 Arylsulfatase C f form 300345 Microphthalmia isolated with coloboma 1 300471 Cubitus valgus with mental retardation and unusual facies 300484 Orofaciodigital syndrome VIII 300716 Mental retardation X-linked 95 300719 Deafness cataract retinitis pigmentosa and sperm abnormalities 300864 Cerebral-cerebellar-coloboma syndrome X-linked 309050 Lutheran suppressor X-linked 301067 Family with sequence similarity 47 member C 300596 G antigen 3	CNKSR2|0.732601094|7.56%
NAG	CPXCR1	4	57.1	X	q11.1|q28	300345 Microphthalmia isolated with coloboma 1 300471 Cubitus valgus with mental retardation and unusual facies 300484 Orofaciodigital syndrome VIII 300716 Mental retardation X-linked 95 300719 Deafness cataract retinitis pigmentosa and sperm abnormalities 300864 Cerebral-cerebellar-coloboma syndrome X-linked 309050 Lutheran suppressor X-linked 300010 A-11 gene 300074 X chromosome-controlling element 300956 BRAF pseudogene 1 310310 MYCL-related processed gene 301070 WD repeat domain-containing protein 44 300795 Cancer/testis antigen family 45 member A4 300898 CD$1 antisense RNA 302000 Epidermolysis bullosa macular type 305424 Factor VIII F8B 314900 Xm 300824 OPN1LW and OPN1MW genes controller of	CPXCR1|0.001467264|92.95%
NAG	CSAG1	4	57.1	X	q11.1|q28	300345 Microphthalmia isolated with coloboma 1 300471 Cubitus valgus with mental retardation and unusual facies 300484 Orofaciodigital syndrome VIII 300716 Mental retardation X-linked 95 300719 Deafness cataract retinitis pigmentosa and sperm abnormalities 300864 Cerebral-cerebellar-coloboma syndrome X-linked 309050 Lutheran suppressor X-linked 300010 A-11 gene 300074 X chromosome-controlling element 300956 BRAF pseudogene 1 310310 MYCL-related processed gene 301070 WD repeat domain-containing protein 44 300795 Cancer/testis antigen family 45 member A4 300898 CD$1 antisense RNA 302000 Epidermolysis bullosa macular type 305424 Factor VIII F8B 314900 Xm 300824 OPN1LW and OPN1MW genes controller of	CSAG1|0.000765743|96.9%
NAG	CSAG3	4	57.1	X	q11.1|q28	300345 Microphthalmia isolated with coloboma 1 300471 Cubitus valgus with mental retardation and unusual facies 300484 Orofaciodigital syndrome VIII 300716 Mental retardation X-linked 95 300719 Deafness cataract retinitis pigmentosa and sperm abnormalities 300864 Cerebral-cerebellar-coloboma syndrome X-linked 309050 Lutheran suppressor X-linked 300010 A-11 gene 300074 X chromosome-controlling element 300956 BRAF pseudogene 1 310310 MYCL-related processed gene 301070 WD repeat domain-containing protein 44 300795 Cancer/testis antigen family 45 member A4 300898 CD$1 antisense RNA 302000 Epidermolysis bullosa macular type 305424 Factor VIII F8B 314900 Xm 300824 OPN1LW and OPN1MW genes controller of	NA
NAG	CSAG4	4	57.1	X	q11.1|q28	300345 Microphthalmia isolated with coloboma 1 300471 Cubitus valgus with mental retardation and unusual facies 300484 Orofaciodigital syndrome VIII 300716 Mental retardation X-linked 95 300719 Deafness cataract retinitis pigmentosa and sperm abnormalities 300864 Cerebral-cerebellar-coloboma syndrome X-linked 309050 Lutheran suppressor X-linked 300010 A-11 gene 300074 X chromosome-controlling element 300956 BRAF pseudogene 1 310310 MYCL-related processed gene 301070 WD repeat domain-containing protein 44 300795 Cancer/testis antigen family 45 member A4 300898 CD$1 antisense RNA 302000 Epidermolysis bullosa macular type 305424 Factor VIII F8B 314900 Xm 300824 OPN1LW and OPN1MW genes controller of	NA
NAG	CSTF2	4	57.1	X	q11.1|q28	300345 Microphthalmia isolated with coloboma 1 300471 Cubitus valgus with mental retardation and unusual facies 300484 Orofaciodigital syndrome VIII 300716 Mental retardation X-linked 95 300719 Deafness cataract retinitis pigmentosa and sperm abnormalities 300864 Cerebral-cerebellar-coloboma syndrome X-linked 309050 Lutheran suppressor X-linked 300010 A-11 gene 300074 X chromosome-controlling element 300956 BRAF pseudogene 1 310310 MYCL-related processed gene 301070 WD repeat domain-containing protein 44 300795 Cancer/testis antigen family 45 member A4 300898 CD$1 antisense RNA 302000 Epidermolysis bullosa macular type 305424 Factor VIII F8B 314900 Xm 300824 OPN1LW and OPN1MW genes controller of	CSTF2|0.33220569|25.31%
NAG	CT45A1	4	57.1	X	q11.1|q28	300345 Microphthalmia isolated with coloboma 1 300471 Cubitus valgus with mental retardation and unusual facies 300484 Orofaciodigital syndrome VIII 300716 Mental retardation X-linked 95 300719 Deafness cataract retinitis pigmentosa and sperm abnormalities 300864 Cerebral-cerebellar-coloboma syndrome X-linked 309050 Lutheran suppressor X-linked 300010 A-11 gene 300074 X chromosome-controlling element 300956 BRAF pseudogene 1 310310 MYCL-related processed gene 301070 WD repeat domain-containing protein 44 300795 Cancer/testis antigen family 45 member A4 300898 CD$1 antisense RNA 302000 Epidermolysis bullosa macular type 305424 Factor VIII F8B 314900 Xm 300824 OPN1LW and OPN1MW genes controller of	CT45A1|0.00056557|98.09%
NAG	CT45A10	4	57.1	X	q11.1|q28	300345 Microphthalmia isolated with coloboma 1 300471 Cubitus valgus with mental retardation and unusual facies 300484 Orofaciodigital syndrome VIII 300716 Mental retardation X-linked 95 300719 Deafness cataract retinitis pigmentosa and sperm abnormalities 300864 Cerebral-cerebellar-coloboma syndrome X-linked 309050 Lutheran suppressor X-linked 300010 A-11 gene 300074 X chromosome-controlling element 300956 BRAF pseudogene 1 310310 MYCL-related processed gene 301070 WD repeat domain-containing protein 44 300795 Cancer/testis antigen family 45 member A4 300898 CD$1 antisense RNA 302000 Epidermolysis bullosa macular type 305424 Factor VIII F8B 314900 Xm 300824 OPN1LW and OPN1MW genes controller of	NA
NAG	CT45A2	4	57.1	X	q11.1|q28	300345 Microphthalmia isolated with coloboma 1 300471 Cubitus valgus with mental retardation and unusual facies 300484 Orofaciodigital syndrome VIII 300716 Mental retardation X-linked 95 300719 Deafness cataract retinitis pigmentosa and sperm abnormalities 300864 Cerebral-cerebellar-coloboma syndrome X-linked 309050 Lutheran suppressor X-linked 300010 A-11 gene 300074 X chromosome-controlling element 300956 BRAF pseudogene 1 310310 MYCL-related processed gene 301070 WD repeat domain-containing protein 44 300795 Cancer/testis antigen family 45 member A4 300898 CD$1 antisense RNA 302000 Epidermolysis bullosa macular type 305424 Factor VIII F8B 314900 Xm 300824 OPN1LW and OPN1MW genes controller of	CT45A2|0.000427409|98.79%
NAG	CT45A3	4	57.1	X	q11.1|q28	300345 Microphthalmia isolated with coloboma 1 300471 Cubitus valgus with mental retardation and unusual facies 300484 Orofaciodigital syndrome VIII 300716 Mental retardation X-linked 95 300719 Deafness cataract retinitis pigmentosa and sperm abnormalities 300864 Cerebral-cerebellar-coloboma syndrome X-linked 309050 Lutheran suppressor X-linked 300010 A-11 gene 300074 X chromosome-controlling element 300956 BRAF pseudogene 1 310310 MYCL-related processed gene 301070 WD repeat domain-containing protein 44 300795 Cancer/testis antigen family 45 member A4 300898 CD$1 antisense RNA 302000 Epidermolysis bullosa macular type 305424 Factor VIII F8B 314900 Xm 300824 OPN1LW and OPN1MW genes controller of	CT45A3|0.000489652|98.49%
NAG	CT45A5	4	57.1	X	q11.1|q28	300345 Microphthalmia isolated with coloboma 1 300471 Cubitus valgus with mental retardation and unusual facies 300484 Orofaciodigital syndrome VIII 300716 Mental retardation X-linked 95 300719 Deafness cataract retinitis pigmentosa and sperm abnormalities 300864 Cerebral-cerebellar-coloboma syndrome X-linked 309050 Lutheran suppressor X-linked 300010 A-11 gene 300074 X chromosome-controlling element 300956 BRAF pseudogene 1 310310 MYCL-related processed gene 301070 WD repeat domain-containing protein 44 300795 Cancer/testis antigen family 45 member A4 300898 CD$1 antisense RNA 302000 Epidermolysis bullosa macular type 305424 Factor VIII F8B 314900 Xm 300824 OPN1LW and OPN1MW genes controller of	CT45A5|0.000543107|98.22%
NAG	CT45A6	4	57.1	X	q11.1|q28	300345 Microphthalmia isolated with coloboma 1 300471 Cubitus valgus with mental retardation and unusual facies 300484 Orofaciodigital syndrome VIII 300716 Mental retardation X-linked 95 300719 Deafness cataract retinitis pigmentosa and sperm abnormalities 300864 Cerebral-cerebellar-coloboma syndrome X-linked 309050 Lutheran suppressor X-linked 300010 A-11 gene 300074 X chromosome-controlling element 300956 BRAF pseudogene 1 310310 MYCL-related processed gene 301070 WD repeat domain-containing protein 44 300795 Cancer/testis antigen family 45 member A4 300898 CD$1 antisense RNA 302000 Epidermolysis bullosa macular type 305424 Factor VIII F8B 314900 Xm 300824 OPN1LW and OPN1MW genes controller of	CT45A6|0.000778976|96.79%
NAG	CT45A7	4	57.1	X	q11.1|q28	300345 Microphthalmia isolated with coloboma 1 300471 Cubitus valgus with mental retardation and unusual facies 300484 Orofaciodigital syndrome VIII 300716 Mental retardation X-linked 95 300719 Deafness cataract retinitis pigmentosa and sperm abnormalities 300864 Cerebral-cerebellar-coloboma syndrome X-linked 309050 Lutheran suppressor X-linked 300010 A-11 gene 300074 X chromosome-controlling element 300956 BRAF pseudogene 1 310310 MYCL-related processed gene 301070 WD repeat domain-containing protein 44 300795 Cancer/testis antigen family 45 member A4 300898 CD$1 antisense RNA 302000 Epidermolysis bullosa macular type 305424 Factor VIII F8B 314900 Xm 300824 OPN1LW and OPN1MW genes controller of	NA
NAG	CT45A8	4	57.1	X	q11.1|q28	300345 Microphthalmia isolated with coloboma 1 300471 Cubitus valgus with mental retardation and unusual facies 300484 Orofaciodigital syndrome VIII 300716 Mental retardation X-linked 95 300719 Deafness cataract retinitis pigmentosa and sperm abnormalities 300864 Cerebral-cerebellar-coloboma syndrome X-linked 309050 Lutheran suppressor X-linked 300010 A-11 gene 300074 X chromosome-controlling element 300956 BRAF pseudogene 1 310310 MYCL-related processed gene 301070 WD repeat domain-containing protein 44 300795 Cancer/testis antigen family 45 member A4 300898 CD$1 antisense RNA 302000 Epidermolysis bullosa macular type 305424 Factor VIII F8B 314900 Xm 300824 OPN1LW and OPN1MW genes controller of	NA
NAG	CT45A9	4	57.1	X	q11.1|q28	300345 Microphthalmia isolated with coloboma 1 300471 Cubitus valgus with mental retardation and unusual facies 300484 Orofaciodigital syndrome VIII 300716 Mental retardation X-linked 95 300719 Deafness cataract retinitis pigmentosa and sperm abnormalities 300864 Cerebral-cerebellar-coloboma syndrome X-linked 309050 Lutheran suppressor X-linked 300010 A-11 gene 300074 X chromosome-controlling element 300956 BRAF pseudogene 1 310310 MYCL-related processed gene 301070 WD repeat domain-containing protein 44 300795 Cancer/testis antigen family 45 member A4 300898 CD$1 antisense RNA 302000 Epidermolysis bullosa macular type 305424 Factor VIII F8B 314900 Xm 300824 OPN1LW and OPN1MW genes controller of	NA
NAG	CT47A1	4	57.1	X	q11.1|q28	300345 Microphthalmia isolated with coloboma 1 300471 Cubitus valgus with mental retardation and unusual facies 300484 Orofaciodigital syndrome VIII 300716 Mental retardation X-linked 95 300719 Deafness cataract retinitis pigmentosa and sperm abnormalities 300864 Cerebral-cerebellar-coloboma syndrome X-linked 309050 Lutheran suppressor X-linked 300010 A-11 gene 300074 X chromosome-controlling element 300956 BRAF pseudogene 1 310310 MYCL-related processed gene 301070 WD repeat domain-containing protein 44 300795 Cancer/testis antigen family 45 member A4 300898 CD$1 antisense RNA 302000 Epidermolysis bullosa macular type 305424 Factor VIII F8B 314900 Xm 300824 OPN1LW and OPN1MW genes controller of	CT47A1|0.000444829|98.72%
NAG	CT47A10	4	57.1	X	q11.1|q28	300345 Microphthalmia isolated with coloboma 1 300471 Cubitus valgus with mental retardation and unusual facies 300484 Orofaciodigital syndrome VIII 300716 Mental retardation X-linked 95 300719 Deafness cataract retinitis pigmentosa and sperm abnormalities 300864 Cerebral-cerebellar-coloboma syndrome X-linked 309050 Lutheran suppressor X-linked 300010 A-11 gene 300074 X chromosome-controlling element 300956 BRAF pseudogene 1 310310 MYCL-related processed gene 301070 WD repeat domain-containing protein 44 300795 Cancer/testis antigen family 45 member A4 300898 CD$1 antisense RNA 302000 Epidermolysis bullosa macular type 305424 Factor VIII F8B 314900 Xm 300824 OPN1LW and OPN1MW genes controller of	CT47A10|0.000746432|97.02%
NAG	CT47A11	4	57.1	X	q11.1|q28	300345 Microphthalmia isolated with coloboma 1 300471 Cubitus valgus with mental retardation and unusual facies 300484 Orofaciodigital syndrome VIII 300716 Mental retardation X-linked 95 300719 Deafness cataract retinitis pigmentosa and sperm abnormalities 300864 Cerebral-cerebellar-coloboma syndrome X-linked 309050 Lutheran suppressor X-linked 300010 A-11 gene 300074 X chromosome-controlling element 300956 BRAF pseudogene 1 310310 MYCL-related processed gene 301070 WD repeat domain-containing protein 44 300795 Cancer/testis antigen family 45 member A4 300898 CD$1 antisense RNA 302000 Epidermolysis bullosa macular type 305424 Factor VIII F8B 314900 Xm 300824 OPN1LW and OPN1MW genes controller of	CT47A11|0.000713211|97.19%
NAG	CT47A12	4	57.1	X	q11.1|q28	300345 Microphthalmia isolated with coloboma 1 300471 Cubitus valgus with mental retardation and unusual facies 300484 Orofaciodigital syndrome VIII 300716 Mental retardation X-linked 95 300719 Deafness cataract retinitis pigmentosa and sperm abnormalities 300864 Cerebral-cerebellar-coloboma syndrome X-linked 309050 Lutheran suppressor X-linked 300010 A-11 gene 300074 X chromosome-controlling element 300956 BRAF pseudogene 1 310310 MYCL-related processed gene 301070 WD repeat domain-containing protein 44 300795 Cancer/testis antigen family 45 member A4 300898 CD$1 antisense RNA 302000 Epidermolysis bullosa macular type 305424 Factor VIII F8B 314900 Xm 300824 OPN1LW and OPN1MW genes controller of	CT47A12|0.000708324|97.21%
NAG	CT47A2	4	57.1	X	q11.1|q28	300345 Microphthalmia isolated with coloboma 1 300471 Cubitus valgus with mental retardation and unusual facies 300484 Orofaciodigital syndrome VIII 300716 Mental retardation X-linked 95 300719 Deafness cataract retinitis pigmentosa and sperm abnormalities 300864 Cerebral-cerebellar-coloboma syndrome X-linked 309050 Lutheran suppressor X-linked 300010 A-11 gene 300074 X chromosome-controlling element 300956 BRAF pseudogene 1 310310 MYCL-related processed gene 301070 WD repeat domain-containing protein 44 300795 Cancer/testis antigen family 45 member A4 300898 CD$1 antisense RNA 302000 Epidermolysis bullosa macular type 305424 Factor VIII F8B 314900 Xm 300824 OPN1LW and OPN1MW genes controller of	CT47A2|0.000687805|97.34%
NAG	CT47A3	4	57.1	X	q11.1|q28	300345 Microphthalmia isolated with coloboma 1 300471 Cubitus valgus with mental retardation and unusual facies 300484 Orofaciodigital syndrome VIII 300716 Mental retardation X-linked 95 300719 Deafness cataract retinitis pigmentosa and sperm abnormalities 300864 Cerebral-cerebellar-coloboma syndrome X-linked 309050 Lutheran suppressor X-linked 300010 A-11 gene 300074 X chromosome-controlling element 300956 BRAF pseudogene 1 310310 MYCL-related processed gene 301070 WD repeat domain-containing protein 44 300795 Cancer/testis antigen family 45 member A4 300898 CD$1 antisense RNA 302000 Epidermolysis bullosa macular type 305424 Factor VIII F8B 314900 Xm 300824 OPN1LW and OPN1MW genes controller of	CT47A3|0.000981332|95.55%
NAG	CT47A4	4	57.1	X	q11.1|q28	300345 Microphthalmia isolated with coloboma 1 300471 Cubitus valgus with mental retardation and unusual facies 300484 Orofaciodigital syndrome VIII 300716 Mental retardation X-linked 95 300719 Deafness cataract retinitis pigmentosa and sperm abnormalities 300864 Cerebral-cerebellar-coloboma syndrome X-linked 309050 Lutheran suppressor X-linked 300010 A-11 gene 300074 X chromosome-controlling element 300956 BRAF pseudogene 1 310310 MYCL-related processed gene 301070 WD repeat domain-containing protein 44 300795 Cancer/testis antigen family 45 member A4 300898 CD$1 antisense RNA 302000 Epidermolysis bullosa macular type 305424 Factor VIII F8B 314900 Xm 300824 OPN1LW and OPN1MW genes controller of	CT47A4|0.000986163|95.54%
NAG	CT47A5	4	57.1	X	q11.1|q28	300345 Microphthalmia isolated with coloboma 1 300471 Cubitus valgus with mental retardation and unusual facies 300484 Orofaciodigital syndrome VIII 300716 Mental retardation X-linked 95 300719 Deafness cataract retinitis pigmentosa and sperm abnormalities 300864 Cerebral-cerebellar-coloboma syndrome X-linked 309050 Lutheran suppressor X-linked 300010 A-11 gene 300074 X chromosome-controlling element 300956 BRAF pseudogene 1 310310 MYCL-related processed gene 301070 WD repeat domain-containing protein 44 300795 Cancer/testis antigen family 45 member A4 300898 CD$1 antisense RNA 302000 Epidermolysis bullosa macular type 305424 Factor VIII F8B 314900 Xm 300824 OPN1LW and OPN1MW genes controller of	CT47A5|0.000775274|96.84%
NAG	CT47A6	4	57.1	X	q11.1|q28	300345 Microphthalmia isolated with coloboma 1 300471 Cubitus valgus with mental retardation and unusual facies 300484 Orofaciodigital syndrome VIII 300716 Mental retardation X-linked 95 300719 Deafness cataract retinitis pigmentosa and sperm abnormalities 300864 Cerebral-cerebellar-coloboma syndrome X-linked 309050 Lutheran suppressor X-linked 300010 A-11 gene 300074 X chromosome-controlling element 300956 BRAF pseudogene 1 310310 MYCL-related processed gene 301070 WD repeat domain-containing protein 44 300795 Cancer/testis antigen family 45 member A4 300898 CD$1 antisense RNA 302000 Epidermolysis bullosa macular type 305424 Factor VIII F8B 314900 Xm 300824 OPN1LW and OPN1MW genes controller of	CT47A6|0.00097095|95.64%
NAG	CT47A7	4	57.1	X	q11.1|q28	300345 Microphthalmia isolated with coloboma 1 300471 Cubitus valgus with mental retardation and unusual facies 300484 Orofaciodigital syndrome VIII 300716 Mental retardation X-linked 95 300719 Deafness cataract retinitis pigmentosa and sperm abnormalities 300864 Cerebral-cerebellar-coloboma syndrome X-linked 309050 Lutheran suppressor X-linked 300010 A-11 gene 300074 X chromosome-controlling element 300956 BRAF pseudogene 1 310310 MYCL-related processed gene 301070 WD repeat domain-containing protein 44 300795 Cancer/testis antigen family 45 member A4 300898 CD$1 antisense RNA 302000 Epidermolysis bullosa macular type 305424 Factor VIII F8B 314900 Xm 300824 OPN1LW and OPN1MW genes controller of	CT47A7|0.000847315|96.38%
NAG	CT47A8	4	57.1	X	q11.1|q28	300345 Microphthalmia isolated with coloboma 1 300471 Cubitus valgus with mental retardation and unusual facies 300484 Orofaciodigital syndrome VIII 300716 Mental retardation X-linked 95 300719 Deafness cataract retinitis pigmentosa and sperm abnormalities 300864 Cerebral-cerebellar-coloboma syndrome X-linked 309050 Lutheran suppressor X-linked 300010 A-11 gene 300074 X chromosome-controlling element 300956 BRAF pseudogene 1 310310 MYCL-related processed gene 301070 WD repeat domain-containing protein 44 300795 Cancer/testis antigen family 45 member A4 300898 CD$1 antisense RNA 302000 Epidermolysis bullosa macular type 305424 Factor VIII F8B 314900 Xm 300824 OPN1LW and OPN1MW genes controller of	CT47A8|0.000955631|95.76%
NAG	CT47A9	4	57.1	X	q11.1|q28	300345 Microphthalmia isolated with coloboma 1 300471 Cubitus valgus with mental retardation and unusual facies 300484 Orofaciodigital syndrome VIII 300716 Mental retardation X-linked 95 300719 Deafness cataract retinitis pigmentosa and sperm abnormalities 300864 Cerebral-cerebellar-coloboma syndrome X-linked 309050 Lutheran suppressor X-linked 300010 A-11 gene 300074 X chromosome-controlling element 300956 BRAF pseudogene 1 310310 MYCL-related processed gene 301070 WD repeat domain-containing protein 44 300795 Cancer/testis antigen family 45 member A4 300898 CD$1 antisense RNA 302000 Epidermolysis bullosa macular type 305424 Factor VIII F8B 314900 Xm 300824 OPN1LW and OPN1MW genes controller of	CT47A9|0.001099594|94.95%
NAG	CT47B1	4	57.1	X	q11.1|q28	300345 Microphthalmia isolated with coloboma 1 300471 Cubitus valgus with mental retardation and unusual facies 300484 Orofaciodigital syndrome VIII 300716 Mental retardation X-linked 95 300719 Deafness cataract retinitis pigmentosa and sperm abnormalities 300864 Cerebral-cerebellar-coloboma syndrome X-linked 309050 Lutheran suppressor X-linked 300010 A-11 gene 300074 X chromosome-controlling element 300956 BRAF pseudogene 1 310310 MYCL-related processed gene 301070 WD repeat domain-containing protein 44 300795 Cancer/testis antigen family 45 member A4 300898 CD$1 antisense RNA 302000 Epidermolysis bullosa macular type 305424 Factor VIII F8B 314900 Xm 300824 OPN1LW and OPN1MW genes controller of	CT47B1|0.000279084|99.49%
NAG	CT55	4	57.1	X	q11.1|q28	300345 Microphthalmia isolated with coloboma 1 300471 Cubitus valgus with mental retardation and unusual facies 300484 Orofaciodigital syndrome VIII 300716 Mental retardation X-linked 95 300719 Deafness cataract retinitis pigmentosa and sperm abnormalities 300864 Cerebral-cerebellar-coloboma syndrome X-linked 309050 Lutheran suppressor X-linked 300010 A-11 gene 300074 X chromosome-controlling element 300956 BRAF pseudogene 1 310310 MYCL-related processed gene 301070 WD repeat domain-containing protein 44 300795 Cancer/testis antigen family 45 member A4 300898 CD$1 antisense RNA 302000 Epidermolysis bullosa macular type 305424 Factor VIII F8B 314900 Xm 300824 OPN1LW and OPN1MW genes controller of	CT55|0.000403592|98.93%
NAG	CT83	4	57.1	X	q11.1|q28	300345 Microphthalmia isolated with coloboma 1 300471 Cubitus valgus with mental retardation and unusual facies 300484 Orofaciodigital syndrome VIII 300716 Mental retardation X-linked 95 300719 Deafness cataract retinitis pigmentosa and sperm abnormalities 300864 Cerebral-cerebellar-coloboma syndrome X-linked 309050 Lutheran suppressor X-linked 300010 A-11 gene 300074 X chromosome-controlling element 300956 BRAF pseudogene 1 310310 MYCL-related processed gene 301070 WD repeat domain-containing protein 44 300795 Cancer/testis antigen family 45 member A4 300898 CD$1 antisense RNA 302000 Epidermolysis bullosa macular type 305424 Factor VIII F8B 314900 Xm 300824 OPN1LW and OPN1MW genes controller of	CT83|0.001071747|95.06%
NAG	CTAG1A	4	57.1	X	q11.1|q28	300345 Microphthalmia isolated with coloboma 1 300471 Cubitus valgus with mental retardation and unusual facies 300484 Orofaciodigital syndrome VIII 300716 Mental retardation X-linked 95 300719 Deafness cataract retinitis pigmentosa and sperm abnormalities 300864 Cerebral-cerebellar-coloboma syndrome X-linked 309050 Lutheran suppressor X-linked 300010 A-11 gene 300074 X chromosome-controlling element 300956 BRAF pseudogene 1 310310 MYCL-related processed gene 301070 WD repeat domain-containing protein 44 300795 Cancer/testis antigen family 45 member A4 300898 CD$1 antisense RNA 302000 Epidermolysis bullosa macular type 305424 Factor VIII F8B 314900 Xm 300824 OPN1LW and OPN1MW genes controller of	CTAG1A|0.000465597|98.61%
NAG	CTAG1B	4	57.1	X	q11.1|q28	300345 Microphthalmia isolated with coloboma 1 300471 Cubitus valgus with mental retardation and unusual facies 300484 Orofaciodigital syndrome VIII 300716 Mental retardation X-linked 95 300719 Deafness cataract retinitis pigmentosa and sperm abnormalities 300864 Cerebral-cerebellar-coloboma syndrome X-linked 309050 Lutheran suppressor X-linked 300010 A-11 gene 300074 X chromosome-controlling element 300956 BRAF pseudogene 1 310310 MYCL-related processed gene 301070 WD repeat domain-containing protein 44 300795 Cancer/testis antigen family 45 member A4 300898 CD$1 antisense RNA 302000 Epidermolysis bullosa macular type 305424 Factor VIII F8B 314900 Xm 300824 OPN1LW and OPN1MW genes controller of	CTAG1B|0.000573467|98.06%
NAG	CTAG2	4	57.1	X	q11.1|q28	300345 Microphthalmia isolated with coloboma 1 300471 Cubitus valgus with mental retardation and unusual facies 300484 Orofaciodigital syndrome VIII 300716 Mental retardation X-linked 95 300719 Deafness cataract retinitis pigmentosa and sperm abnormalities 300864 Cerebral-cerebellar-coloboma syndrome X-linked 309050 Lutheran suppressor X-linked 300010 A-11 gene 300074 X chromosome-controlling element 300956 BRAF pseudogene 1 310310 MYCL-related processed gene 301070 WD repeat domain-containing protein 44 300795 Cancer/testis antigen family 45 member A4 300898 CD$1 antisense RNA 302000 Epidermolysis bullosa macular type 305424 Factor VIII F8B 314900 Xm 300824 OPN1LW and OPN1MW genes controller of	CTAG2|0.000106023|99.93%
NAG	CTPS2	4	57.1	X	p22.33|p11.1	301780 Arylsulfatase C f form 300345 Microphthalmia isolated with coloboma 1 300471 Cubitus valgus with mental retardation and unusual facies 300484 Orofaciodigital syndrome VIII 300716 Mental retardation X-linked 95 300719 Deafness cataract retinitis pigmentosa and sperm abnormalities 300864 Cerebral-cerebellar-coloboma syndrome X-linked 309050 Lutheran suppressor X-linked 301067 Family with sequence similarity 47 member C 300596 G antigen 3	CTPS2|0.247337379|31.79%
NAG	CUL4B	4	57.1	X	q11.1|q28	300345 Microphthalmia isolated with coloboma 1 300471 Cubitus valgus with mental retardation and unusual facies 300484 Orofaciodigital syndrome VIII 300716 Mental retardation X-linked 95 300719 Deafness cataract retinitis pigmentosa and sperm abnormalities 300864 Cerebral-cerebellar-coloboma syndrome X-linked 309050 Lutheran suppressor X-linked 300010 A-11 gene 300074 X chromosome-controlling element 300956 BRAF pseudogene 1 310310 MYCL-related processed gene 301070 WD repeat domain-containing protein 44 300795 Cancer/testis antigen family 45 member A4 300898 CD$1 antisense RNA 302000 Epidermolysis bullosa macular type 305424 Factor VIII F8B 314900 Xm 300824 OPN1LW and OPN1MW genes controller of	CUL4B|0.706839918|8.31%
NAG	CXXC1P1	4	57.1	X	p22.33|p11.1	301780 Arylsulfatase C f form 300345 Microphthalmia isolated with coloboma 1 300471 Cubitus valgus with mental retardation and unusual facies 300484 Orofaciodigital syndrome VIII 300716 Mental retardation X-linked 95 300719 Deafness cataract retinitis pigmentosa and sperm abnormalities 300864 Cerebral-cerebellar-coloboma syndrome X-linked 309050 Lutheran suppressor X-linked 301067 Family with sequence similarity 47 member C 300596 G antigen 3	NA
NAG	CXorf38	4	57.1	X	p22.33|p11.1	301780 Arylsulfatase C f form 300345 Microphthalmia isolated with coloboma 1 300471 Cubitus valgus with mental retardation and unusual facies 300484 Orofaciodigital syndrome VIII 300716 Mental retardation X-linked 95 300719 Deafness cataract retinitis pigmentosa and sperm abnormalities 300864 Cerebral-cerebellar-coloboma syndrome X-linked 309050 Lutheran suppressor X-linked 301067 Family with sequence similarity 47 member C 300596 G antigen 3	CXorf38|0.065046146|58.62%
NAG	CXorf51A	4	57.1	X	q11.1|q28	300345 Microphthalmia isolated with coloboma 1 300471 Cubitus valgus with mental retardation and unusual facies 300484 Orofaciodigital syndrome VIII 300716 Mental retardation X-linked 95 300719 Deafness cataract retinitis pigmentosa and sperm abnormalities 300864 Cerebral-cerebellar-coloboma syndrome X-linked 309050 Lutheran suppressor X-linked 300010 A-11 gene 300074 X chromosome-controlling element 300956 BRAF pseudogene 1 310310 MYCL-related processed gene 301070 WD repeat domain-containing protein 44 300795 Cancer/testis antigen family 45 member A4 300898 CD$1 antisense RNA 302000 Epidermolysis bullosa macular type 305424 Factor VIII F8B 314900 Xm 300824 OPN1LW and OPN1MW genes controller of	NA
NAG	CXorf51B	4	57.1	X	q11.1|q28	300345 Microphthalmia isolated with coloboma 1 300471 Cubitus valgus with mental retardation and unusual facies 300484 Orofaciodigital syndrome VIII 300716 Mental retardation X-linked 95 300719 Deafness cataract retinitis pigmentosa and sperm abnormalities 300864 Cerebral-cerebellar-coloboma syndrome X-linked 309050 Lutheran suppressor X-linked 300010 A-11 gene 300074 X chromosome-controlling element 300956 BRAF pseudogene 1 310310 MYCL-related processed gene 301070 WD repeat domain-containing protein 44 300795 Cancer/testis antigen family 45 member A4 300898 CD$1 antisense RNA 302000 Epidermolysis bullosa macular type 305424 Factor VIII F8B 314900 Xm 300824 OPN1LW and OPN1MW genes controller of	NA
NAG	CXorf56	4	57.1	X	q11.1|q28	300345 Microphthalmia isolated with coloboma 1 300471 Cubitus valgus with mental retardation and unusual facies 300484 Orofaciodigital syndrome VIII 300716 Mental retardation X-linked 95 300719 Deafness cataract retinitis pigmentosa and sperm abnormalities 300864 Cerebral-cerebellar-coloboma syndrome X-linked 309050 Lutheran suppressor X-linked 300010 A-11 gene 300074 X chromosome-controlling element 300956 BRAF pseudogene 1 310310 MYCL-related processed gene 301070 WD repeat domain-containing protein 44 300795 Cancer/testis antigen family 45 member A4 300898 CD$1 antisense RNA 302000 Epidermolysis bullosa macular type 305424 Factor VIII F8B 314900 Xm 300824 OPN1LW and OPN1MW genes controller of	CXorf56|0.412595461|20.01%
NAG	CXorf58	4	57.1	X	p22.33|p11.1	301780 Arylsulfatase C f form 300345 Microphthalmia isolated with coloboma 1 300471 Cubitus valgus with mental retardation and unusual facies 300484 Orofaciodigital syndrome VIII 300716 Mental retardation X-linked 95 300719 Deafness cataract retinitis pigmentosa and sperm abnormalities 300864 Cerebral-cerebellar-coloboma syndrome X-linked 309050 Lutheran suppressor X-linked 301067 Family with sequence similarity 47 member C 300596 G antigen 3	CXorf58|0.013383355|78.26%
NAG	CXorf66	4	57.1	X	q11.1|q28	300345 Microphthalmia isolated with coloboma 1 300471 Cubitus valgus with mental retardation and unusual facies 300484 Orofaciodigital syndrome VIII 300716 Mental retardation X-linked 95 300719 Deafness cataract retinitis pigmentosa and sperm abnormalities 300864 Cerebral-cerebellar-coloboma syndrome X-linked 309050 Lutheran suppressor X-linked 300010 A-11 gene 300074 X chromosome-controlling element 300956 BRAF pseudogene 1 310310 MYCL-related processed gene 301070 WD repeat domain-containing protein 44 300795 Cancer/testis antigen family 45 member A4 300898 CD$1 antisense RNA 302000 Epidermolysis bullosa macular type 305424 Factor VIII F8B 314900 Xm 300824 OPN1LW and OPN1MW genes controller of	CXorf66|0.000287232|99.46%
NAG	CYBB	4	57.1	X	p22.33|p11.1	301780 Arylsulfatase C f form 300345 Microphthalmia isolated with coloboma 1 300471 Cubitus valgus with mental retardation and unusual facies 300484 Orofaciodigital syndrome VIII 300716 Mental retardation X-linked 95 300719 Deafness cataract retinitis pigmentosa and sperm abnormalities 300864 Cerebral-cerebellar-coloboma syndrome X-linked 309050 Lutheran suppressor X-linked 301067 Family with sequence similarity 47 member C 300596 G antigen 3	CYBB|0.634611688|10.63%
NAG	CYLC1	4	57.1	X	q11.1|q28	300345 Microphthalmia isolated with coloboma 1 300471 Cubitus valgus with mental retardation and unusual facies 300484 Orofaciodigital syndrome VIII 300716 Mental retardation X-linked 95 300719 Deafness cataract retinitis pigmentosa and sperm abnormalities 300864 Cerebral-cerebellar-coloboma syndrome X-linked 309050 Lutheran suppressor X-linked 300010 A-11 gene 300074 X chromosome-controlling element 300956 BRAF pseudogene 1 310310 MYCL-related processed gene 301070 WD repeat domain-containing protein 44 300795 Cancer/testis antigen family 45 member A4 300898 CD$1 antisense RNA 302000 Epidermolysis bullosa macular type 305424 Factor VIII F8B 314900 Xm 300824 OPN1LW and OPN1MW genes controller of	CYLC1|0.003084376|88.52%
NAG	DACH2	4	57.1	X	q11.1|q28	300345 Microphthalmia isolated with coloboma 1 300471 Cubitus valgus with mental retardation and unusual facies 300484 Orofaciodigital syndrome VIII 300716 Mental retardation X-linked 95 300719 Deafness cataract retinitis pigmentosa and sperm abnormalities 300864 Cerebral-cerebellar-coloboma syndrome X-linked 309050 Lutheran suppressor X-linked 300010 A-11 gene 300074 X chromosome-controlling element 300956 BRAF pseudogene 1 310310 MYCL-related processed gene 301070 WD repeat domain-containing protein 44 300795 Cancer/testis antigen family 45 member A4 300898 CD$1 antisense RNA 302000 Epidermolysis bullosa macular type 305424 Factor VIII F8B 314900 Xm 300824 OPN1LW and OPN1MW genes controller of	DACH2|0.697778795|8.56%
NAG	DANT1	4	57.1	X	q11.1|q28	300345 Microphthalmia isolated with coloboma 1 300471 Cubitus valgus with mental retardation and unusual facies 300484 Orofaciodigital syndrome VIII 300716 Mental retardation X-linked 95 300719 Deafness cataract retinitis pigmentosa and sperm abnormalities 300864 Cerebral-cerebellar-coloboma syndrome X-linked 309050 Lutheran suppressor X-linked 300010 A-11 gene 300074 X chromosome-controlling element 300956 BRAF pseudogene 1 310310 MYCL-related processed gene 301070 WD repeat domain-containing protein 44 300795 Cancer/testis antigen family 45 member A4 300898 CD$1 antisense RNA 302000 Epidermolysis bullosa macular type 305424 Factor VIII F8B 314900 Xm 300824 OPN1LW and OPN1MW genes controller of	NA
NAG	DANT2	4	57.1	X	q11.1|q28	300345 Microphthalmia isolated with coloboma 1 300471 Cubitus valgus with mental retardation and unusual facies 300484 Orofaciodigital syndrome VIII 300716 Mental retardation X-linked 95 300719 Deafness cataract retinitis pigmentosa and sperm abnormalities 300864 Cerebral-cerebellar-coloboma syndrome X-linked 309050 Lutheran suppressor X-linked 300010 A-11 gene 300074 X chromosome-controlling element 300956 BRAF pseudogene 1 310310 MYCL-related processed gene 301070 WD repeat domain-containing protein 44 300795 Cancer/testis antigen family 45 member A4 300898 CD$1 antisense RNA 302000 Epidermolysis bullosa macular type 305424 Factor VIII F8B 314900 Xm 300824 OPN1LW and OPN1MW genes controller of	NA
NAG	DCAF12L1	4	57.1	X	q11.1|q28	300345 Microphthalmia isolated with coloboma 1 300471 Cubitus valgus with mental retardation and unusual facies 300484 Orofaciodigital syndrome VIII 300716 Mental retardation X-linked 95 300719 Deafness cataract retinitis pigmentosa and sperm abnormalities 300864 Cerebral-cerebellar-coloboma syndrome X-linked 309050 Lutheran suppressor X-linked 300010 A-11 gene 300074 X chromosome-controlling element 300956 BRAF pseudogene 1 310310 MYCL-related processed gene 301070 WD repeat domain-containing protein 44 300795 Cancer/testis antigen family 45 member A4 300898 CD$1 antisense RNA 302000 Epidermolysis bullosa macular type 305424 Factor VIII F8B 314900 Xm 300824 OPN1LW and OPN1MW genes controller of	DCAF12L1|0.003947549|87.11%
NAG	DCAF12L2	4	57.1	X	q11.1|q28	300345 Microphthalmia isolated with coloboma 1 300471 Cubitus valgus with mental retardation and unusual facies 300484 Orofaciodigital syndrome VIII 300716 Mental retardation X-linked 95 300719 Deafness cataract retinitis pigmentosa and sperm abnormalities 300864 Cerebral-cerebellar-coloboma syndrome X-linked 309050 Lutheran suppressor X-linked 300010 A-11 gene 300074 X chromosome-controlling element 300956 BRAF pseudogene 1 310310 MYCL-related processed gene 301070 WD repeat domain-containing protein 44 300795 Cancer/testis antigen family 45 member A4 300898 CD$1 antisense RNA 302000 Epidermolysis bullosa macular type 305424 Factor VIII F8B 314900 Xm 300824 OPN1LW and OPN1MW genes controller of	DCAF12L2|0.011708007|79.44%
NAG	DCAF8L1	4	57.1	X	p22.33|p11.1	301780 Arylsulfatase C f form 300345 Microphthalmia isolated with coloboma 1 300471 Cubitus valgus with mental retardation and unusual facies 300484 Orofaciodigital syndrome VIII 300716 Mental retardation X-linked 95 300719 Deafness cataract retinitis pigmentosa and sperm abnormalities 300864 Cerebral-cerebellar-coloboma syndrome X-linked 309050 Lutheran suppressor X-linked 301067 Family with sequence similarity 47 member C 300596 G antigen 3	DCAF8L1|0.001390363|93.4%
NAG	DCAF8L2	4	57.1	X	p22.33|p11.1	301780 Arylsulfatase C f form 300345 Microphthalmia isolated with coloboma 1 300471 Cubitus valgus with mental retardation and unusual facies 300484 Orofaciodigital syndrome VIII 300716 Mental retardation X-linked 95 300719 Deafness cataract retinitis pigmentosa and sperm abnormalities 300864 Cerebral-cerebellar-coloboma syndrome X-linked 309050 Lutheran suppressor X-linked 301067 Family with sequence similarity 47 member C 300596 G antigen 3	DCAF8L2|0.000974393|95.61%
NAG	DDX3X	4	57.1	X	p22.33|p11.1	301780 Arylsulfatase C f form 300345 Microphthalmia isolated with coloboma 1 300471 Cubitus valgus with mental retardation and unusual facies 300484 Orofaciodigital syndrome VIII 300716 Mental retardation X-linked 95 300719 Deafness cataract retinitis pigmentosa and sperm abnormalities 300864 Cerebral-cerebellar-coloboma syndrome X-linked 309050 Lutheran suppressor X-linked 301067 Family with sequence similarity 47 member C 300596 G antigen 3	DDX3X|0.576936276|12.73%
NAG	DDX53	4	57.1	X	p22.33|p11.1	301780 Arylsulfatase C f form 300345 Microphthalmia isolated with coloboma 1 300471 Cubitus valgus with mental retardation and unusual facies 300484 Orofaciodigital syndrome VIII 300716 Mental retardation X-linked 95 300719 Deafness cataract retinitis pigmentosa and sperm abnormalities 300864 Cerebral-cerebellar-coloboma syndrome X-linked 309050 Lutheran suppressor X-linked 301067 Family with sequence similarity 47 member C 300596 G antigen 3	DDX53|0.002078516|90.77%
NAG	DENND10P1	4	57.1	X	q11.1|q28	300345 Microphthalmia isolated with coloboma 1 300471 Cubitus valgus with mental retardation and unusual facies 300484 Orofaciodigital syndrome VIII 300716 Mental retardation X-linked 95 300719 Deafness cataract retinitis pigmentosa and sperm abnormalities 300864 Cerebral-cerebellar-coloboma syndrome X-linked 309050 Lutheran suppressor X-linked 300010 A-11 gene 300074 X chromosome-controlling element 300956 BRAF pseudogene 1 310310 MYCL-related processed gene 301070 WD repeat domain-containing protein 44 300795 Cancer/testis antigen family 45 member A4 300898 CD$1 antisense RNA 302000 Epidermolysis bullosa macular type 305424 Factor VIII F8B 314900 Xm 300824 OPN1LW and OPN1MW genes controller of	NA
NAG	DIAPH2	4	57.1	X	q11.1|q28	300345 Microphthalmia isolated with coloboma 1 300471 Cubitus valgus with mental retardation and unusual facies 300484 Orofaciodigital syndrome VIII 300716 Mental retardation X-linked 95 300719 Deafness cataract retinitis pigmentosa and sperm abnormalities 300864 Cerebral-cerebellar-coloboma syndrome X-linked 309050 Lutheran suppressor X-linked 300010 A-11 gene 300074 X chromosome-controlling element 300956 BRAF pseudogene 1 310310 MYCL-related processed gene 301070 WD repeat domain-containing protein 44 300795 Cancer/testis antigen family 45 member A4 300898 CD$1 antisense RNA 302000 Epidermolysis bullosa macular type 305424 Factor VIII F8B 314900 Xm 300824 OPN1LW and OPN1MW genes controller of	DIAPH2|0.871794471|4.17%
NAG	DIAPH2-AS1	4	57.1	X	q11.1|q28	300345 Microphthalmia isolated with coloboma 1 300471 Cubitus valgus with mental retardation and unusual facies 300484 Orofaciodigital syndrome VIII 300716 Mental retardation X-linked 95 300719 Deafness cataract retinitis pigmentosa and sperm abnormalities 300864 Cerebral-cerebellar-coloboma syndrome X-linked 309050 Lutheran suppressor X-linked 300010 A-11 gene 300074 X chromosome-controlling element 300956 BRAF pseudogene 1 310310 MYCL-related processed gene 301070 WD repeat domain-containing protein 44 300795 Cancer/testis antigen family 45 member A4 300898 CD$1 antisense RNA 302000 Epidermolysis bullosa macular type 305424 Factor VIII F8B 314900 Xm 300824 OPN1LW and OPN1MW genes controller of	NA
NAG	DIPK2B	4	57.1	X	p22.33|p11.1	301780 Arylsulfatase C f form 300345 Microphthalmia isolated with coloboma 1 300471 Cubitus valgus with mental retardation and unusual facies 300484 Orofaciodigital syndrome VIII 300716 Mental retardation X-linked 95 300719 Deafness cataract retinitis pigmentosa and sperm abnormalities 300864 Cerebral-cerebellar-coloboma syndrome X-linked 309050 Lutheran suppressor X-linked 301067 Family with sequence similarity 47 member C 300596 G antigen 3	NA
NAG	DKC1	4	57.1	X	q11.1|q28	300345 Microphthalmia isolated with coloboma 1 300471 Cubitus valgus with mental retardation and unusual facies 300484 Orofaciodigital syndrome VIII 300716 Mental retardation X-linked 95 300719 Deafness cataract retinitis pigmentosa and sperm abnormalities 300864 Cerebral-cerebellar-coloboma syndrome X-linked 309050 Lutheran suppressor X-linked 300010 A-11 gene 300074 X chromosome-controlling element 300956 BRAF pseudogene 1 310310 MYCL-related processed gene 301070 WD repeat domain-containing protein 44 300795 Cancer/testis antigen family 45 member A4 300898 CD$1 antisense RNA 302000 Epidermolysis bullosa macular type 305424 Factor VIII F8B 314900 Xm 300824 OPN1LW and OPN1MW genes controller of	DKC1|0.779908958|6.32%
NAG	DMD	4	57.1	X	p22.33|p11.1	301780 Arylsulfatase C f form 300345 Microphthalmia isolated with coloboma 1 300471 Cubitus valgus with mental retardation and unusual facies 300484 Orofaciodigital syndrome VIII 300716 Mental retardation X-linked 95 300719 Deafness cataract retinitis pigmentosa and sperm abnormalities 300864 Cerebral-cerebellar-coloboma syndrome X-linked 309050 Lutheran suppressor X-linked 301067 Family with sequence similarity 47 member C 300596 G antigen 3	DMD|0.999751041|0.27%
NAG	DNASE1L1	4	57.1	X	q11.1|q28	300345 Microphthalmia isolated with coloboma 1 300471 Cubitus valgus with mental retardation and unusual facies 300484 Orofaciodigital syndrome VIII 300716 Mental retardation X-linked 95 300719 Deafness cataract retinitis pigmentosa and sperm abnormalities 300864 Cerebral-cerebellar-coloboma syndrome X-linked 309050 Lutheran suppressor X-linked 300010 A-11 gene 300074 X chromosome-controlling element 300956 BRAF pseudogene 1 310310 MYCL-related processed gene 301070 WD repeat domain-containing protein 44 300795 Cancer/testis antigen family 45 member A4 300898 CD$1 antisense RNA 302000 Epidermolysis bullosa macular type 305424 Factor VIII F8B 314900 Xm 300824 OPN1LW and OPN1MW genes controller of	DNASE1L1|0.011941688|79.28%
NAG	DOCK11	4	57.1	X	q11.1|q28	300345 Microphthalmia isolated with coloboma 1 300471 Cubitus valgus with mental retardation and unusual facies 300484 Orofaciodigital syndrome VIII 300716 Mental retardation X-linked 95 300719 Deafness cataract retinitis pigmentosa and sperm abnormalities 300864 Cerebral-cerebellar-coloboma syndrome X-linked 309050 Lutheran suppressor X-linked 300010 A-11 gene 300074 X chromosome-controlling element 300956 BRAF pseudogene 1 310310 MYCL-related processed gene 301070 WD repeat domain-containing protein 44 300795 Cancer/testis antigen family 45 member A4 300898 CD$1 antisense RNA 302000 Epidermolysis bullosa macular type 305424 Factor VIII F8B 314900 Xm 300824 OPN1LW and OPN1MW genes controller of	DOCK11|0.510737136|15.35%
NAG	DRP2	4	57.1	X	q11.1|q28	300345 Microphthalmia isolated with coloboma 1 300471 Cubitus valgus with mental retardation and unusual facies 300484 Orofaciodigital syndrome VIII 300716 Mental retardation X-linked 95 300719 Deafness cataract retinitis pigmentosa and sperm abnormalities 300864 Cerebral-cerebellar-coloboma syndrome X-linked 309050 Lutheran suppressor X-linked 300010 A-11 gene 300074 X chromosome-controlling element 300956 BRAF pseudogene 1 310310 MYCL-related processed gene 301070 WD repeat domain-containing protein 44 300795 Cancer/testis antigen family 45 member A4 300898 CD$1 antisense RNA 302000 Epidermolysis bullosa macular type 305424 Factor VIII F8B 314900 Xm 300824 OPN1LW and OPN1MW genes controller of	DRP2|0.392002817|21.27%
NAG	DUSP21	4	57.1	X	p22.33|p11.1	301780 Arylsulfatase C f form 300345 Microphthalmia isolated with coloboma 1 300471 Cubitus valgus with mental retardation and unusual facies 300484 Orofaciodigital syndrome VIII 300716 Mental retardation X-linked 95 300719 Deafness cataract retinitis pigmentosa and sperm abnormalities 300864 Cerebral-cerebellar-coloboma syndrome X-linked 309050 Lutheran suppressor X-linked 301067 Family with sequence similarity 47 member C 300596 G antigen 3	DUSP21|0.002952196|88.73%
NAG	DUSP9	4	57.1	X	q11.1|q28	300345 Microphthalmia isolated with coloboma 1 300471 Cubitus valgus with mental retardation and unusual facies 300484 Orofaciodigital syndrome VIII 300716 Mental retardation X-linked 95 300719 Deafness cataract retinitis pigmentosa and sperm abnormalities 300864 Cerebral-cerebellar-coloboma syndrome X-linked 309050 Lutheran suppressor X-linked 300010 A-11 gene 300074 X chromosome-controlling element 300956 BRAF pseudogene 1 310310 MYCL-related processed gene 301070 WD repeat domain-containing protein 44 300795 Cancer/testis antigen family 45 member A4 300898 CD$1 antisense RNA 302000 Epidermolysis bullosa macular type 305424 Factor VIII F8B 314900 Xm 300824 OPN1LW and OPN1MW genes controller of	DUSP9|0.053701923|61.55%
NAG	DYNLT3	4	57.1	X	p22.33|p11.1	301780 Arylsulfatase C f form 300345 Microphthalmia isolated with coloboma 1 300471 Cubitus valgus with mental retardation and unusual facies 300484 Orofaciodigital syndrome VIII 300716 Mental retardation X-linked 95 300719 Deafness cataract retinitis pigmentosa and sperm abnormalities 300864 Cerebral-cerebellar-coloboma syndrome X-linked 309050 Lutheran suppressor X-linked 301067 Family with sequence similarity 47 member C 300596 G antigen 3	DYNLT3|0.107397207|49.7%
NAG	EBP	4	57.1	X	p22.33|p11.1	301780 Arylsulfatase C f form 300345 Microphthalmia isolated with coloboma 1 300471 Cubitus valgus with mental retardation and unusual facies 300484 Orofaciodigital syndrome VIII 300716 Mental retardation X-linked 95 300719 Deafness cataract retinitis pigmentosa and sperm abnormalities 300864 Cerebral-cerebellar-coloboma syndrome X-linked 309050 Lutheran suppressor X-linked 301067 Family with sequence similarity 47 member C 300596 G antigen 3	EBP|0.065187638|58.58%
NAG	ECMXP	4	57.1	X	q11.1|q28	300345 Microphthalmia isolated with coloboma 1 300471 Cubitus valgus with mental retardation and unusual facies 300484 Orofaciodigital syndrome VIII 300716 Mental retardation X-linked 95 300719 Deafness cataract retinitis pigmentosa and sperm abnormalities 300864 Cerebral-cerebellar-coloboma syndrome X-linked 309050 Lutheran suppressor X-linked 300010 A-11 gene 300074 X chromosome-controlling element 300956 BRAF pseudogene 1 310310 MYCL-related processed gene 301070 WD repeat domain-containing protein 44 300795 Cancer/testis antigen family 45 member A4 300898 CD$1 antisense RNA 302000 Epidermolysis bullosa macular type 305424 Factor VIII F8B 314900 Xm 300824 OPN1LW and OPN1MW genes controller of	NA
NAG	EFHC2	4	57.1	X	p22.33|p11.1	301780 Arylsulfatase C f form 300345 Microphthalmia isolated with coloboma 1 300471 Cubitus valgus with mental retardation and unusual facies 300484 Orofaciodigital syndrome VIII 300716 Mental retardation X-linked 95 300719 Deafness cataract retinitis pigmentosa and sperm abnormalities 300864 Cerebral-cerebellar-coloboma syndrome X-linked 309050 Lutheran suppressor X-linked 301067 Family with sequence similarity 47 member C 300596 G antigen 3	EFHC2|0.043626433|64.63%
NAG	EFNB1	4	57.1	X	q11.1|q28	300345 Microphthalmia isolated with coloboma 1 300471 Cubitus valgus with mental retardation and unusual facies 300484 Orofaciodigital syndrome VIII 300716 Mental retardation X-linked 95 300719 Deafness cataract retinitis pigmentosa and sperm abnormalities 300864 Cerebral-cerebellar-coloboma syndrome X-linked 309050 Lutheran suppressor X-linked 300010 A-11 gene 300074 X chromosome-controlling element 300956 BRAF pseudogene 1 310310 MYCL-related processed gene 301070 WD repeat domain-containing protein 44 300795 Cancer/testis antigen family 45 member A4 300898 CD$1 antisense RNA 302000 Epidermolysis bullosa macular type 305424 Factor VIII F8B 314900 Xm 300824 OPN1LW and OPN1MW genes controller of	EFNB1|0.802000737|5.79%
NAG	EGFL6	4	57.1	X	p22.33|p11.1	301780 Arylsulfatase C f form 300345 Microphthalmia isolated with coloboma 1 300471 Cubitus valgus with mental retardation and unusual facies 300484 Orofaciodigital syndrome VIII 300716 Mental retardation X-linked 95 300719 Deafness cataract retinitis pigmentosa and sperm abnormalities 300864 Cerebral-cerebellar-coloboma syndrome X-linked 309050 Lutheran suppressor X-linked 301067 Family with sequence similarity 47 member C 300596 G antigen 3	EGFL6|0.043617571|64.63%
NAG	EIF1AX	4	57.1	X	p22.33|p11.1	301780 Arylsulfatase C f form 300345 Microphthalmia isolated with coloboma 1 300471 Cubitus valgus with mental retardation and unusual facies 300484 Orofaciodigital syndrome VIII 300716 Mental retardation X-linked 95 300719 Deafness cataract retinitis pigmentosa and sperm abnormalities 300864 Cerebral-cerebellar-coloboma syndrome X-linked 309050 Lutheran suppressor X-linked 301067 Family with sequence similarity 47 member C 300596 G antigen 3	EIF1AX|0.558244559|13.42%
NAG	EIF1AX-AS1	4	57.1	X	p22.33|p11.1	301780 Arylsulfatase C f form 300345 Microphthalmia isolated with coloboma 1 300471 Cubitus valgus with mental retardation and unusual facies 300484 Orofaciodigital syndrome VIII 300716 Mental retardation X-linked 95 300719 Deafness cataract retinitis pigmentosa and sperm abnormalities 300864 Cerebral-cerebellar-coloboma syndrome X-linked 309050 Lutheran suppressor X-linked 301067 Family with sequence similarity 47 member C 300596 G antigen 3	NA
NAG	EIF2S3	4	57.1	X	p22.33|p11.1	301780 Arylsulfatase C f form 300345 Microphthalmia isolated with coloboma 1 300471 Cubitus valgus with mental retardation and unusual facies 300484 Orofaciodigital syndrome VIII 300716 Mental retardation X-linked 95 300719 Deafness cataract retinitis pigmentosa and sperm abnormalities 300864 Cerebral-cerebellar-coloboma syndrome X-linked 309050 Lutheran suppressor X-linked 301067 Family with sequence similarity 47 member C 300596 G antigen 3	EIF2S3|0.31714361|26.3%
NAG	ELF4	4	57.1	X	q11.1|q28	300345 Microphthalmia isolated with coloboma 1 300471 Cubitus valgus with mental retardation and unusual facies 300484 Orofaciodigital syndrome VIII 300716 Mental retardation X-linked 95 300719 Deafness cataract retinitis pigmentosa and sperm abnormalities 300864 Cerebral-cerebellar-coloboma syndrome X-linked 309050 Lutheran suppressor X-linked 300010 A-11 gene 300074 X chromosome-controlling element 300956 BRAF pseudogene 1 310310 MYCL-related processed gene 301070 WD repeat domain-containing protein 44 300795 Cancer/testis antigen family 45 member A4 300898 CD$1 antisense RNA 302000 Epidermolysis bullosa macular type 305424 Factor VIII F8B 314900 Xm 300824 OPN1LW and OPN1MW genes controller of	ELF4|0.110553761|49.1%
NAG	ELK1	4	57.1	X	p22.33|p11.1	301780 Arylsulfatase C f form 300345 Microphthalmia isolated with coloboma 1 300471 Cubitus valgus with mental retardation and unusual facies 300484 Orofaciodigital syndrome VIII 300716 Mental retardation X-linked 95 300719 Deafness cataract retinitis pigmentosa and sperm abnormalities 300864 Cerebral-cerebellar-coloboma syndrome X-linked 309050 Lutheran suppressor X-linked 301067 Family with sequence similarity 47 member C 300596 G antigen 3	ELK1|0.147382607|43.41%
NAG	EMD	4	57.1	X	q11.1|q28	300345 Microphthalmia isolated with coloboma 1 300471 Cubitus valgus with mental retardation and unusual facies 300484 Orofaciodigital syndrome VIII 300716 Mental retardation X-linked 95 300719 Deafness cataract retinitis pigmentosa and sperm abnormalities 300864 Cerebral-cerebellar-coloboma syndrome X-linked 309050 Lutheran suppressor X-linked 300010 A-11 gene 300074 X chromosome-controlling element 300956 BRAF pseudogene 1 310310 MYCL-related processed gene 301070 WD repeat domain-containing protein 44 300795 Cancer/testis antigen family 45 member A4 300898 CD$1 antisense RNA 302000 Epidermolysis bullosa macular type 305424 Factor VIII F8B 314900 Xm 300824 OPN1LW and OPN1MW genes controller of	EMD|0.064408891|58.76%
NAG	ENOX2	4	57.1	X	q11.1|q28	300345 Microphthalmia isolated with coloboma 1 300471 Cubitus valgus with mental retardation and unusual facies 300484 Orofaciodigital syndrome VIII 300716 Mental retardation X-linked 95 300719 Deafness cataract retinitis pigmentosa and sperm abnormalities 300864 Cerebral-cerebellar-coloboma syndrome X-linked 309050 Lutheran suppressor X-linked 300010 A-11 gene 300074 X chromosome-controlling element 300956 BRAF pseudogene 1 310310 MYCL-related processed gene 301070 WD repeat domain-containing protein 44 300795 Cancer/testis antigen family 45 member A4 300898 CD$1 antisense RNA 302000 Epidermolysis bullosa macular type 305424 Factor VIII F8B 314900 Xm 300824 OPN1LW and OPN1MW genes controller of	ENOX2|0.580447853|12.56%
NAG	EOLA1	4	57.1	X	q11.1|q28	300345 Microphthalmia isolated with coloboma 1 300471 Cubitus valgus with mental retardation and unusual facies 300484 Orofaciodigital syndrome VIII 300716 Mental retardation X-linked 95 300719 Deafness cataract retinitis pigmentosa and sperm abnormalities 300864 Cerebral-cerebellar-coloboma syndrome X-linked 309050 Lutheran suppressor X-linked 300010 A-11 gene 300074 X chromosome-controlling element 300956 BRAF pseudogene 1 310310 MYCL-related processed gene 301070 WD repeat domain-containing protein 44 300795 Cancer/testis antigen family 45 member A4 300898 CD$1 antisense RNA 302000 Epidermolysis bullosa macular type 305424 Factor VIII F8B 314900 Xm 300824 OPN1LW and OPN1MW genes controller of	NA
NAG	EOLA2	4	57.1	X	q11.1|q28	300345 Microphthalmia isolated with coloboma 1 300471 Cubitus valgus with mental retardation and unusual facies 300484 Orofaciodigital syndrome VIII 300716 Mental retardation X-linked 95 300719 Deafness cataract retinitis pigmentosa and sperm abnormalities 300864 Cerebral-cerebellar-coloboma syndrome X-linked 309050 Lutheran suppressor X-linked 300010 A-11 gene 300074 X chromosome-controlling element 300956 BRAF pseudogene 1 310310 MYCL-related processed gene 301070 WD repeat domain-containing protein 44 300795 Cancer/testis antigen family 45 member A4 300898 CD$1 antisense RNA 302000 Epidermolysis bullosa macular type 305424 Factor VIII F8B 314900 Xm 300824 OPN1LW and OPN1MW genes controller of	NA
NAG	ERAS	4	57.1	X	p22.33|p11.1	301780 Arylsulfatase C f form 300345 Microphthalmia isolated with coloboma 1 300471 Cubitus valgus with mental retardation and unusual facies 300484 Orofaciodigital syndrome VIII 300716 Mental retardation X-linked 95 300719 Deafness cataract retinitis pigmentosa and sperm abnormalities 300864 Cerebral-cerebellar-coloboma syndrome X-linked 309050 Lutheran suppressor X-linked 301067 Family with sequence similarity 47 member C 300596 G antigen 3	ERAS|0.033662733|67.89%
NAG	ESX1	4	57.1	X	q11.1|q28	300345 Microphthalmia isolated with coloboma 1 300471 Cubitus valgus with mental retardation and unusual facies 300484 Orofaciodigital syndrome VIII 300716 Mental retardation X-linked 95 300719 Deafness cataract retinitis pigmentosa and sperm abnormalities 300864 Cerebral-cerebellar-coloboma syndrome X-linked 309050 Lutheran suppressor X-linked 300010 A-11 gene 300074 X chromosome-controlling element 300956 BRAF pseudogene 1 310310 MYCL-related processed gene 301070 WD repeat domain-containing protein 44 300795 Cancer/testis antigen family 45 member A4 300898 CD$1 antisense RNA 302000 Epidermolysis bullosa macular type 305424 Factor VIII F8B 314900 Xm 300824 OPN1LW and OPN1MW genes controller of	ESX1|0.002110231|90.71%
NAG	ETDA	4	57.1	X	q11.1|q28	300345 Microphthalmia isolated with coloboma 1 300471 Cubitus valgus with mental retardation and unusual facies 300484 Orofaciodigital syndrome VIII 300716 Mental retardation X-linked 95 300719 Deafness cataract retinitis pigmentosa and sperm abnormalities 300864 Cerebral-cerebellar-coloboma syndrome X-linked 309050 Lutheran suppressor X-linked 300010 A-11 gene 300074 X chromosome-controlling element 300956 BRAF pseudogene 1 310310 MYCL-related processed gene 301070 WD repeat domain-containing protein 44 300795 Cancer/testis antigen family 45 member A4 300898 CD$1 antisense RNA 302000 Epidermolysis bullosa macular type 305424 Factor VIII F8B 314900 Xm 300824 OPN1LW and OPN1MW genes controller of	NA
NAG	ETDB	4	57.1	X	q11.1|q28	300345 Microphthalmia isolated with coloboma 1 300471 Cubitus valgus with mental retardation and unusual facies 300484 Orofaciodigital syndrome VIII 300716 Mental retardation X-linked 95 300719 Deafness cataract retinitis pigmentosa and sperm abnormalities 300864 Cerebral-cerebellar-coloboma syndrome X-linked 309050 Lutheran suppressor X-linked 300010 A-11 gene 300074 X chromosome-controlling element 300956 BRAF pseudogene 1 310310 MYCL-related processed gene 301070 WD repeat domain-containing protein 44 300795 Cancer/testis antigen family 45 member A4 300898 CD$1 antisense RNA 302000 Epidermolysis bullosa macular type 305424 Factor VIII F8B 314900 Xm 300824 OPN1LW and OPN1MW genes controller of	NA
NAG	ETDC	4	57.1	X	q11.1|q28	300345 Microphthalmia isolated with coloboma 1 300471 Cubitus valgus with mental retardation and unusual facies 300484 Orofaciodigital syndrome VIII 300716 Mental retardation X-linked 95 300719 Deafness cataract retinitis pigmentosa and sperm abnormalities 300864 Cerebral-cerebellar-coloboma syndrome X-linked 309050 Lutheran suppressor X-linked 300010 A-11 gene 300074 X chromosome-controlling element 300956 BRAF pseudogene 1 310310 MYCL-related processed gene 301070 WD repeat domain-containing protein 44 300795 Cancer/testis antigen family 45 member A4 300898 CD$1 antisense RNA 302000 Epidermolysis bullosa macular type 305424 Factor VIII F8B 314900 Xm 300824 OPN1LW and OPN1MW genes controller of	NA
NAG	F8	4	57.1	X	q11.1|q28	300345 Microphthalmia isolated with coloboma 1 300471 Cubitus valgus with mental retardation and unusual facies 300484 Orofaciodigital syndrome VIII 300716 Mental retardation X-linked 95 300719 Deafness cataract retinitis pigmentosa and sperm abnormalities 300864 Cerebral-cerebellar-coloboma syndrome X-linked 309050 Lutheran suppressor X-linked 300010 A-11 gene 300074 X chromosome-controlling element 300956 BRAF pseudogene 1 310310 MYCL-related processed gene 301070 WD repeat domain-containing protein 44 300795 Cancer/testis antigen family 45 member A4 300898 CD$1 antisense RNA 302000 Epidermolysis bullosa macular type 305424 Factor VIII F8B 314900 Xm 300824 OPN1LW and OPN1MW genes controller of	F8|0.260190683|30.72%
NAG	F8A1	4	57.1	X	q11.1|q28	300345 Microphthalmia isolated with coloboma 1 300471 Cubitus valgus with mental retardation and unusual facies 300484 Orofaciodigital syndrome VIII 300716 Mental retardation X-linked 95 300719 Deafness cataract retinitis pigmentosa and sperm abnormalities 300864 Cerebral-cerebellar-coloboma syndrome X-linked 309050 Lutheran suppressor X-linked 300010 A-11 gene 300074 X chromosome-controlling element 300956 BRAF pseudogene 1 310310 MYCL-related processed gene 301070 WD repeat domain-containing protein 44 300795 Cancer/testis antigen family 45 member A4 300898 CD$1 antisense RNA 302000 Epidermolysis bullosa macular type 305424 Factor VIII F8B 314900 Xm 300824 OPN1LW and OPN1MW genes controller of	F8A1|0.007302698|83.22%
NAG	F8A2	4	57.1	X	q11.1|q28	300345 Microphthalmia isolated with coloboma 1 300471 Cubitus valgus with mental retardation and unusual facies 300484 Orofaciodigital syndrome VIII 300716 Mental retardation X-linked 95 300719 Deafness cataract retinitis pigmentosa and sperm abnormalities 300864 Cerebral-cerebellar-coloboma syndrome X-linked 309050 Lutheran suppressor X-linked 300010 A-11 gene 300074 X chromosome-controlling element 300956 BRAF pseudogene 1 310310 MYCL-related processed gene 301070 WD repeat domain-containing protein 44 300795 Cancer/testis antigen family 45 member A4 300898 CD$1 antisense RNA 302000 Epidermolysis bullosa macular type 305424 Factor VIII F8B 314900 Xm 300824 OPN1LW and OPN1MW genes controller of	F8A2|0.004510097|86.39%
NAG	F8A3	4	57.1	X	q11.1|q28	300345 Microphthalmia isolated with coloboma 1 300471 Cubitus valgus with mental retardation and unusual facies 300484 Orofaciodigital syndrome VIII 300716 Mental retardation X-linked 95 300719 Deafness cataract retinitis pigmentosa and sperm abnormalities 300864 Cerebral-cerebellar-coloboma syndrome X-linked 309050 Lutheran suppressor X-linked 300010 A-11 gene 300074 X chromosome-controlling element 300956 BRAF pseudogene 1 310310 MYCL-related processed gene 301070 WD repeat domain-containing protein 44 300795 Cancer/testis antigen family 45 member A4 300898 CD$1 antisense RNA 302000 Epidermolysis bullosa macular type 305424 Factor VIII F8B 314900 Xm 300824 OPN1LW and OPN1MW genes controller of	F8A3|0.003247737|88.24%
NAG	F9	4	57.1	X	q11.1|q28	300345 Microphthalmia isolated with coloboma 1 300471 Cubitus valgus with mental retardation and unusual facies 300484 Orofaciodigital syndrome VIII 300716 Mental retardation X-linked 95 300719 Deafness cataract retinitis pigmentosa and sperm abnormalities 300864 Cerebral-cerebellar-coloboma syndrome X-linked 309050 Lutheran suppressor X-linked 300010 A-11 gene 300074 X chromosome-controlling element 300956 BRAF pseudogene 1 310310 MYCL-related processed gene 301070 WD repeat domain-containing protein 44 300795 Cancer/testis antigen family 45 member A4 300898 CD$1 antisense RNA 302000 Epidermolysis bullosa macular type 305424 Factor VIII F8B 314900 Xm 300824 OPN1LW and OPN1MW genes controller of	F9|0.170306612|40.27%
NAG	FAM120C	4	57.1	X	p22.33|p11.1	301780 Arylsulfatase C f form 300345 Microphthalmia isolated with coloboma 1 300471 Cubitus valgus with mental retardation and unusual facies 300484 Orofaciodigital syndrome VIII 300716 Mental retardation X-linked 95 300719 Deafness cataract retinitis pigmentosa and sperm abnormalities 300864 Cerebral-cerebellar-coloboma syndrome X-linked 309050 Lutheran suppressor X-linked 301067 Family with sequence similarity 47 member C 300596 G antigen 3	FAM120C|0.175300288|39.59%
NAG	FAM122B	4	57.1	X	q11.1|q28	300345 Microphthalmia isolated with coloboma 1 300471 Cubitus valgus with mental retardation and unusual facies 300484 Orofaciodigital syndrome VIII 300716 Mental retardation X-linked 95 300719 Deafness cataract retinitis pigmentosa and sperm abnormalities 300864 Cerebral-cerebellar-coloboma syndrome X-linked 309050 Lutheran suppressor X-linked 300010 A-11 gene 300074 X chromosome-controlling element 300956 BRAF pseudogene 1 310310 MYCL-related processed gene 301070 WD repeat domain-containing protein 44 300795 Cancer/testis antigen family 45 member A4 300898 CD$1 antisense RNA 302000 Epidermolysis bullosa macular type 305424 Factor VIII F8B 314900 Xm 300824 OPN1LW and OPN1MW genes controller of	FAM122B|0.28853336|28.48%
NAG	FAM122C	4	57.1	X	q11.1|q28	300345 Microphthalmia isolated with coloboma 1 300471 Cubitus valgus with mental retardation and unusual facies 300484 Orofaciodigital syndrome VIII 300716 Mental retardation X-linked 95 300719 Deafness cataract retinitis pigmentosa and sperm abnormalities 300864 Cerebral-cerebellar-coloboma syndrome X-linked 309050 Lutheran suppressor X-linked 300010 A-11 gene 300074 X chromosome-controlling element 300956 BRAF pseudogene 1 310310 MYCL-related processed gene 301070 WD repeat domain-containing protein 44 300795 Cancer/testis antigen family 45 member A4 300898 CD$1 antisense RNA 302000 Epidermolysis bullosa macular type 305424 Factor VIII F8B 314900 Xm 300824 OPN1LW and OPN1MW genes controller of	FAM122C|0.005486263|85.22%
NAG	FAM133A	4	57.1	X	q11.1|q28	300345 Microphthalmia isolated with coloboma 1 300471 Cubitus valgus with mental retardation and unusual facies 300484 Orofaciodigital syndrome VIII 300716 Mental retardation X-linked 95 300719 Deafness cataract retinitis pigmentosa and sperm abnormalities 300864 Cerebral-cerebellar-coloboma syndrome X-linked 309050 Lutheran suppressor X-linked 300010 A-11 gene 300074 X chromosome-controlling element 300956 BRAF pseudogene 1 310310 MYCL-related processed gene 301070 WD repeat domain-containing protein 44 300795 Cancer/testis antigen family 45 member A4 300898 CD$1 antisense RNA 302000 Epidermolysis bullosa macular type 305424 Factor VIII F8B 314900 Xm 300824 OPN1LW and OPN1MW genes controller of	FAM133A|0.01442869|77.53%
NAG	FAM155B	4	57.1	X	q11.1|q28	300345 Microphthalmia isolated with coloboma 1 300471 Cubitus valgus with mental retardation and unusual facies 300484 Orofaciodigital syndrome VIII 300716 Mental retardation X-linked 95 300719 Deafness cataract retinitis pigmentosa and sperm abnormalities 300864 Cerebral-cerebellar-coloboma syndrome X-linked 309050 Lutheran suppressor X-linked 300010 A-11 gene 300074 X chromosome-controlling element 300956 BRAF pseudogene 1 310310 MYCL-related processed gene 301070 WD repeat domain-containing protein 44 300795 Cancer/testis antigen family 45 member A4 300898 CD$1 antisense RNA 302000 Epidermolysis bullosa macular type 305424 Factor VIII F8B 314900 Xm 300824 OPN1LW and OPN1MW genes controller of	FAM155B|0.652325515|10.02%
NAG	FAM199X	4	57.1	X	q11.1|q28	300345 Microphthalmia isolated with coloboma 1 300471 Cubitus valgus with mental retardation and unusual facies 300484 Orofaciodigital syndrome VIII 300716 Mental retardation X-linked 95 300719 Deafness cataract retinitis pigmentosa and sperm abnormalities 300864 Cerebral-cerebellar-coloboma syndrome X-linked 309050 Lutheran suppressor X-linked 300010 A-11 gene 300074 X chromosome-controlling element 300956 BRAF pseudogene 1 310310 MYCL-related processed gene 301070 WD repeat domain-containing protein 44 300795 Cancer/testis antigen family 45 member A4 300898 CD$1 antisense RNA 302000 Epidermolysis bullosa macular type 305424 Factor VIII F8B 314900 Xm 300824 OPN1LW and OPN1MW genes controller of	FAM199X|0.35055487|24.06%
NAG	FAM223A	4	57.1	X	q11.1|q28	300345 Microphthalmia isolated with coloboma 1 300471 Cubitus valgus with mental retardation and unusual facies 300484 Orofaciodigital syndrome VIII 300716 Mental retardation X-linked 95 300719 Deafness cataract retinitis pigmentosa and sperm abnormalities 300864 Cerebral-cerebellar-coloboma syndrome X-linked 309050 Lutheran suppressor X-linked 300010 A-11 gene 300074 X chromosome-controlling element 300956 BRAF pseudogene 1 310310 MYCL-related processed gene 301070 WD repeat domain-containing protein 44 300795 Cancer/testis antigen family 45 member A4 300898 CD$1 antisense RNA 302000 Epidermolysis bullosa macular type 305424 Factor VIII F8B 314900 Xm 300824 OPN1LW and OPN1MW genes controller of	NA
NAG	FAM223B	4	57.1	X	q11.1|q28	300345 Microphthalmia isolated with coloboma 1 300471 Cubitus valgus with mental retardation and unusual facies 300484 Orofaciodigital syndrome VIII 300716 Mental retardation X-linked 95 300719 Deafness cataract retinitis pigmentosa and sperm abnormalities 300864 Cerebral-cerebellar-coloboma syndrome X-linked 309050 Lutheran suppressor X-linked 300010 A-11 gene 300074 X chromosome-controlling element 300956 BRAF pseudogene 1 310310 MYCL-related processed gene 301070 WD repeat domain-containing protein 44 300795 Cancer/testis antigen family 45 member A4 300898 CD$1 antisense RNA 302000 Epidermolysis bullosa macular type 305424 Factor VIII F8B 314900 Xm 300824 OPN1LW and OPN1MW genes controller of	NA
NAG	FAM239A	4	57.1	X	p22.33|p11.1	301780 Arylsulfatase C f form 300345 Microphthalmia isolated with coloboma 1 300471 Cubitus valgus with mental retardation and unusual facies 300484 Orofaciodigital syndrome VIII 300716 Mental retardation X-linked 95 300719 Deafness cataract retinitis pigmentosa and sperm abnormalities 300864 Cerebral-cerebellar-coloboma syndrome X-linked 309050 Lutheran suppressor X-linked 301067 Family with sequence similarity 47 member C 300596 G antigen 3	NA
NAG	FAM239B	4	57.1	X	p22.33|p11.1	301780 Arylsulfatase C f form 300345 Microphthalmia isolated with coloboma 1 300471 Cubitus valgus with mental retardation and unusual facies 300484 Orofaciodigital syndrome VIII 300716 Mental retardation X-linked 95 300719 Deafness cataract retinitis pigmentosa and sperm abnormalities 300864 Cerebral-cerebellar-coloboma syndrome X-linked 309050 Lutheran suppressor X-linked 301067 Family with sequence similarity 47 member C 300596 G antigen 3	NA
NAG	FAM3A	4	57.1	X	q11.1|q28	300345 Microphthalmia isolated with coloboma 1 300471 Cubitus valgus with mental retardation and unusual facies 300484 Orofaciodigital syndrome VIII 300716 Mental retardation X-linked 95 300719 Deafness cataract retinitis pigmentosa and sperm abnormalities 300864 Cerebral-cerebellar-coloboma syndrome X-linked 309050 Lutheran suppressor X-linked 300010 A-11 gene 300074 X chromosome-controlling element 300956 BRAF pseudogene 1 310310 MYCL-related processed gene 301070 WD repeat domain-containing protein 44 300795 Cancer/testis antigen family 45 member A4 300898 CD$1 antisense RNA 302000 Epidermolysis bullosa macular type 305424 Factor VIII F8B 314900 Xm 300824 OPN1LW and OPN1MW genes controller of	FAM3A|0.106980445|49.8%
NAG	FAM47A	4	57.1	X	p22.33|p11.1	301780 Arylsulfatase C f form 300345 Microphthalmia isolated with coloboma 1 300471 Cubitus valgus with mental retardation and unusual facies 300484 Orofaciodigital syndrome VIII 300716 Mental retardation X-linked 95 300719 Deafness cataract retinitis pigmentosa and sperm abnormalities 300864 Cerebral-cerebellar-coloboma syndrome X-linked 309050 Lutheran suppressor X-linked 301067 Family with sequence similarity 47 member C 300596 G antigen 3	FAM47A|0.000991143|95.49%
NAG	FAM47B	4	57.1	X	p22.33|p11.1	301780 Arylsulfatase C f form 300345 Microphthalmia isolated with coloboma 1 300471 Cubitus valgus with mental retardation and unusual facies 300484 Orofaciodigital syndrome VIII 300716 Mental retardation X-linked 95 300719 Deafness cataract retinitis pigmentosa and sperm abnormalities 300864 Cerebral-cerebellar-coloboma syndrome X-linked 309050 Lutheran suppressor X-linked 301067 Family with sequence similarity 47 member C 300596 G antigen 3	FAM47B|0.000999136|95.44%
NAG	FAM47C	4	57.1	X	p22.33|p11.1	301780 Arylsulfatase C f form 300345 Microphthalmia isolated with coloboma 1 300471 Cubitus valgus with mental retardation and unusual facies 300484 Orofaciodigital syndrome VIII 300716 Mental retardation X-linked 95 300719 Deafness cataract retinitis pigmentosa and sperm abnormalities 300864 Cerebral-cerebellar-coloboma syndrome X-linked 309050 Lutheran suppressor X-linked 301067 Family with sequence similarity 47 member C 300596 G antigen 3	FAM47C|0.000799995|96.66%
NAG	FAM50A	4	57.1	X	q11.1|q28	300345 Microphthalmia isolated with coloboma 1 300471 Cubitus valgus with mental retardation and unusual facies 300484 Orofaciodigital syndrome VIII 300716 Mental retardation X-linked 95 300719 Deafness cataract retinitis pigmentosa and sperm abnormalities 300864 Cerebral-cerebellar-coloboma syndrome X-linked 309050 Lutheran suppressor X-linked 300010 A-11 gene 300074 X chromosome-controlling element 300956 BRAF pseudogene 1 310310 MYCL-related processed gene 301070 WD repeat domain-containing protein 44 300795 Cancer/testis antigen family 45 member A4 300898 CD$1 antisense RNA 302000 Epidermolysis bullosa macular type 305424 Factor VIII F8B 314900 Xm 300824 OPN1LW and OPN1MW genes controller of	FAM50A|0.13045268|45.82%
NAG	FAM9A	4	57.1	X	p22.33|p11.1	301780 Arylsulfatase C f form 300345 Microphthalmia isolated with coloboma 1 300471 Cubitus valgus with mental retardation and unusual facies 300484 Orofaciodigital syndrome VIII 300716 Mental retardation X-linked 95 300719 Deafness cataract retinitis pigmentosa and sperm abnormalities 300864 Cerebral-cerebellar-coloboma syndrome X-linked 309050 Lutheran suppressor X-linked 301067 Family with sequence similarity 47 member C 300596 G antigen 3	FAM9A|0.000808458|96.6%
NAG	FAM9B	4	57.1	X	p22.33|p11.1	301780 Arylsulfatase C f form 300345 Microphthalmia isolated with coloboma 1 300471 Cubitus valgus with mental retardation and unusual facies 300484 Orofaciodigital syndrome VIII 300716 Mental retardation X-linked 95 300719 Deafness cataract retinitis pigmentosa and sperm abnormalities 300864 Cerebral-cerebellar-coloboma syndrome X-linked 309050 Lutheran suppressor X-linked 301067 Family with sequence similarity 47 member C 300596 G antigen 3	FAM9B|0.001306284|93.87%
[truncated: 1,433,797 more chars]
